# Precision Grounding: Augmenting Large Language Models with Evidence-Based Databases for Trustworthy Genetic Variant Summarization

**DOI:** 10.1101/2025.06.09.25329279

**Authors:** Xinsong Du, Anna Nagy, Michael F. Oates, Yifei Wang, Xinyi Wang, Joseph M. Plasek, Samuel J. Aronson, Matthew S. Lebo, Li Zhou

## Abstract

**Backgrounds:** Accurate interpretation of genetic variants is critical for precision medicine. While large language models (LLMs) show promise for summarization, they are prone to hallucinations. In this study, we thus propose a novel approach named “precision grounding” that augments LLMs with a query tool that integrated evidence-based, variant-specific information to improve summarization accuracy.

**Methods:** Unlike traditional RAG methods that retrieve information via document embeddings from a vector database, precision grounding uses a domain-specific query tool to access evidence-based databases with unique identifiers. For variant summarization, we developed CATT (https://shorturl.at/pw81X), an open-source tool integrating ClinGen, ClinVar, and GenCC data. Users can query and retrieve curated evidence via Variation IDs to ground LLM outputs. We compared our approach to web grounding-based RAG using 50 expert-selected variants.

**Results:** GPT-4o was selected due to its good performance on our task during a pilot test. Using GPT-4o, we found our precision grounding approach outperformed web-search grounding, achieving significantly higher accuracy and completeness scores, which were based on a 5-point Likert-Scale of 4.76 (+0.74) and 4.94 (+0.84), respectively. Error analysis revealed that precision grounding reduced clinically significant hallucinations, such as incorrect pathogenicity classification and summarizing the wrong variant.

**Conclusion:** Precision grounding approach outperformed web-search grounding for genetic variant summarization. Our open-source tool, CATT, enables integration of curated, domain-specific knowledge and reduces hallucinations in LLM outputs.

## Supplementary Table S6 and Table S7 for "Precision Grounding: Augmenting Large Language Models with Evidence-Based Databases for Trustworthy Genetic Variant Summarization"

### Sheet: Table S6
Table S6. Prompt and LLM Responses during The Phase of Testing The Effectiveness of CATT
Variant	Prompt	ChatGPT-4o + Web Search-Based Grounding	ChatGPT-4o + Precision Grounding
13507	Please summarize the following genetic variant as comprehensive as possible, and make the summary useful for a clinician: Variation ID: 13507 NM_002693.3(POLG):c.2243G>C (p.Trp748Ser) Example: 1) Summarization for the variant with ID 562 NM_000140.5(FECH):c.315-48T>C: The NM_000140.5:c.315-48T>C variant in the FECH gene is a splice variant. The FECH gene has been definitively associated with autosomal recessive erythropoietic protoporphyria by ClinGen. In addition, the FECH gene has been associated with autosomal recessive erythropoietic protoporphyria by 5 submitters in GenCC with the majority classifying this as a strong or definitive association. In ClinVar, this variant has conflicting classifications of pathogenicity based on 18 submissions. The majority of submissions classify this variant as Likely Pathogenic or Pathogenic, however 2 submissions which were assessed in 2016 classified this as a Variant of Uncertain Significance, and 1 submission classifies this as Pathogenic with Low Penetrance. Based on submission summaries in ClinVar, this variant has been reported in the literature in individuals with erythropoietic protoporphyria. Functional studies have also demonstrated aberrant splicing and a mild reduction in enzyme activity. Multiple submissions note that this variant may not cause disease or may have lower penetrance in the homozygous state, and may only be pathogenic when found with a loss-of-function or deleterious allele. This variant has been found in population databases such as gnomAD. ACMG codes which have been applied by submitters include: PM3_VeryStrong, PP1_Strong, PS3_Moderate, PM3, PP6, BS2. Now, please summarize variant with ID 13507 and make is as useful as possible for a clinician.	The NM_002693.3(POLG):c.2243G>C (p.Trp748Ser) variant in the POLG gene is a missense mutation resulting in the substitution of tryptophan with serine at codon 748. The POLG gene encodes the catalytic subunit of mitochondrial DNA polymerase gamma, essential for mitochondrial DNA replication and repair. **Associated Conditions:** This variant has been implicated in several autosomal recessive mitochondrial disorders, including: - **Mitochondrial DNA Depletion Syndrome 4A (Alpers Type):** Characterized by progressive neurodegeneration, intractable seizures, and liver failure. - **Sensory Ataxic Neuropathy, Dysarthria, and Ophthalmoparesis (SANDO):** Manifesting as ataxia, peripheral neuropathy, speech difficulties, and eye movement abnormalities. - **Progressive External Ophthalmoplegia (PEO):** Defined by weakness of ocular muscles and ptosis. **Clinical Significance:** ClinVar lists this variant (Variation ID: 13507) with multiple submissions classifying it as pathogenic or likely pathogenic. The variant has been observed in individuals with POLG-related disorders, often in compound heterozygosity with other pathogenic variants. Notably, it is prevalent in individuals of Finnish descent. ([ncbi.nlm.nih.gov](https://www.ncbi.nlm.nih.gov/clinvar/RCV000014461/?utm_source=chatgpt.com)) **Functional Evidence:** Functional studies have shown that the p.Trp748Ser variant leads to impaired DNA polymerase gamma activity, contributing to mitochondrial dysfunction. **Population Data:** The p.Trp748Ser variant is present in population databases, including gnomAD, with an allele frequency higher than expected for a pathogenic variant, suggesting a potential founder effect, especially in the Finnish population. **ACMG Classification:** According to the American College of Medical Genetics and Genomics (ACMG) guidelines, this variant meets criteria for pathogenicity based on: - **PS3:** Well-established functional studies demonstrating a deleterious effect. - **PM3:** Detected in trans with a pathogenic variant in individuals with a recessive disorder. - **PP1:** Co-segregation with disease in multiple affected family members. - **PP4:** Patient's phenotype or family history highly specific for a disease with a single genetic etiology. **Clinical Recommendations:** For patients harboring the p.Trp748Ser variant, especially in compound heterozygosity with another pathogenic POLG variant, consider: - **Genetic Counseling:** Discussing the autosomal recessive inheritance pattern and implications for family members. - **Clinical Monitoring:** Regular assessments for neurological symptoms, liver function, and ophthalmologic evaluations. - **Avoidance of Valproic Acid:** This medication is contraindicated in individuals with POLG mutations due to the risk of liver failure. Given the variable expressivity and potential severity of POLG-related disorders, a multidisciplinary approach is recommended for management.	### Summarization for Variant ID 13507: NM_002693.3(POLG):c.2243G>C (p.Trp748Ser) The NM_002693.3:c.2243G>C (p.Trp748Ser) variant in the *POLG* gene is a missense variant. The *POLG* gene is definitively associated with autosomal recessive mitochondrial disorders, including sensory ataxic neuropathy, dysarthria, ophthalmoparesis (SANDO), and progressive sclerosing poliodystrophy (Alpers-Huttenlocher syndrome). This variant has been widely reported in individuals with autosomal recessive *POLG*-related diseases, particularly in Finnish ancestry. #### **Clinical Significance:** - This variant is classified as **Pathogenic** by multiple independent clinical laboratories (e.g., ARUP Laboratories, Labcorp, Mayo Clinic, Ambry Genetics, and more) and is reported in ClinVar (Variation ID: 13507). - However, some submitters, including Labcorp and AiLife Diagnostics, have classified it as **Likely Pathogenic**, indicating that additional supporting evidence may still be needed. - The variant has been identified in both **homozygous** and **compound heterozygous** states in affected individuals. #### **Population Frequency:** - This variant is present in population databases such as **gnomAD** with an allele frequency of **0.6%**, which is higher than expected for a pathogenic variant. It is particularly enriched in **Finnish populations** (0.62%). #### **Functional Impact:** - The p.Trp748Ser substitution results in a **non-conservative** amino acid change, potentially affecting protein function. - In vitro studies on *POLG* protein catalytic activity show **reduced enzymatic function**, with some reports indicating **<10% of normal activity**. - Computational predictions and structural modeling strongly suggest a **damaging effect** on protein function, supported by **PolyPhen-2 (1.00, probably damaging), SIFT (0.01, deleterious), and MutationTaster (1.00, disease-causing)**. - Functional studies have provided **conflicting** evidence regarding its impact on polymerase activity, necessitating further investigation. #### **Disease Association:** - The variant has been associated with multiple **POLG-related disorders**, including: - **Sensory Ataxic Neuropathy, Dysarthria, and Ophthalmoparesis (SANDO)** - **Progressive External Ophthalmoplegia** - **Mitochondrial DNA Depletion Syndrome 4B** - **Alpers-Huttenlocher Syndrome** - **Mitochondrial Recessive Ataxia Syndrome (MRAS)** - **POLG-Related Spectrum Disorders** - Notably, it accounts for **~8% of disease-causing alleles in the Finnish population**. #### **Clinical Considerations:** - **Inheritance Pattern:** Autosomal recessive. Patients often exhibit symptoms when carrying this variant **in trans with another pathogenic *POLG* variant**. - **Diagnosis & Testing:** If a patient presents with mitochondrial disease symptoms, comprehensive **genetic testing** for *POLG* mutations should be performed. - **Management:** - There is **no cure**, but treatment is supportive, including **coenzyme Q10 supplementation, vitamin therapy, and symptomatic management**. - Avoid **valproate**, as it can exacerbate mitochondrial dysfunction. - Monitor for **progression to multisystem involvement**, including liver and neurological symptoms. - Genetic counseling is recommended, especially for **carrier screening in Finnish individuals** due to its **higher allele frequency in this population**. #### **ACMG Criteria Applied:** - **PM3_VeryStrong:** Found in trans with a pathogenic variant in affected individuals. - **PS3_Moderate:** Functional studies suggest a deleterious effect on protein function. - **PP1:** Reported segregation with disease in multiple families. - **PP3:** Multiple computational predictions suggest pathogenicity. - **PM2:** Observed at a low frequency in gnomAD, consistent with a recessive disorder. ### **Conclusion:** The NM_002693.3:c.2243G>C (p.Trp748Ser) variant in *POLG* is **pathogenic** and strongly associated with autosomal recessive *POLG*-related mitochondrial disorders. Clinicians should consider genetic confirmation and early intervention strategies in individuals with compatible clinical presentations.
228294	Please summarize the following genetic variant as comprehensive as possible, and make the summary useful for a clinician: Variation ID: 228294 NM_001039876.3(SYNE4):c.699G>A (p.Trp233Ter) Example: 1) Summarization for the variant with ID 562 NM_000140.5(FECH):c.315-48T>C: The NM_000140.5:c.315-48T>C variant in the FECH gene is a splice variant. The FECH gene has been definitively associated with autosomal recessive erythropoietic protoporphyria by ClinGen. In addition, the FECH gene has been associated with autosomal recessive erythropoietic protoporphyria by 5 submitters in GenCC with the majority classifying this as a strong or definitive association. In ClinVar, this variant has conflicting classifications of pathogenicity based on 18 submissions. The majority of submissions classify this variant as Likely Pathogenic or Pathogenic, however 2 submissions which were assessed in 2016 classified this as a Variant of Uncertain Significance, and 1 submission classifies this as Pathogenic with Low Penetrance. Based on submission summaries in ClinVar, this variant has been reported in the literature in individuals with erythropoietic protoporphyria. Functional studies have also demonstrated aberrant splicing and a mild reduction in enzyme activity. Multiple submissions note that this variant may not cause disease or may have lower penetrance in the homozygous state, and may only be pathogenic when found with a loss-of-function or deleterious allele. This variant has been found in population databases such as gnomAD. ACMG codes which have been applied by submitters include: PM3_VeryStrong, PP1_Strong, PS3_Moderate, PM3, PP6, BS2. Now, please summarize variant with ID 228294 and make is as useful as possible for a clinician.	The NM_001039876.3(SYNE4):c.699G>A (p.Trp233Ter) variant in the SYNE4 gene is a single nucleotide change resulting in a premature stop codon at position 233. This nonsense mutation is predicted to lead to either a truncated SYNE4 protein or its absence due to nonsense-mediated decay. The SYNE4 gene has been implicated in autosomal recessive nonsyndromic hearing loss, specifically classified as DFNB76. This condition is characterized by progressive high-frequency hearing loss beginning from birth to six years old, which becomes severe at high frequencies in adulthood. ([malacards.org](https://www.malacards.org/card/deafness_autosomal_recessive_76?utm_source=chatgpt.com)) In ClinVar, this variant has conflicting classifications based on seven submissions: three classify it as Pathogenic, two as Likely Pathogenic, and one as Uncertain Significance. The most recent evaluation was on August 6, 2024. ([ncbi.nlm.nih.gov](https://www.ncbi.nlm.nih.gov/clinvar/variation/228294?utm_source=chatgpt.com)) Population databases report the presence of this variant at low frequencies. For instance, the Genome Aggregation Database (gnomAD) lists an allele frequency of 0.00066. ([ncbi.nlm.nih.gov](https://www.ncbi.nlm.nih.gov/clinvar/variation/228294?utm_source=chatgpt.com)) Functional studies have demonstrated that loss-of-function variants in SYNE4 are pathogenic. Specifically, a study identified a homozygous frameshift variant in SYNE4 segregating with hearing loss in an Iraqi Jewish family, and a knockout mouse model displayed similar hearing loss, supporting the gene's role in auditory function. ([ncbi.nlm.nih.gov](https://www.ncbi.nlm.nih.gov/clinvar/variation/228294?utm_source=chatgpt.com)) Based on the available evidence, including the gene's established association with autosomal recessive nonsyndromic hearing loss and the nature of the variant leading to a loss of function, the NM_001039876.3(SYNE4):c.699G>A (p.Trp233Ter) variant is likely pathogenic. However, given the conflicting classifications in ClinVar, further studies and genetic counseling are recommended for individuals carrying this variant.	Here is a comprehensive clinical summary for the genetic variant **NM_001039876.3(SYNE4):c.699G>A (p.Trp233Ter) (Variation ID: 228294)**: ### **Variant Summary** The **SYNE4** gene variant **NM_001039876.3:c.699G>A (p.Trp233Ter)** introduces a premature stop codon at position 233, predicted to result in nonsense-mediated mRNA decay or loss of protein function. **SYNE4** is known to be associated with autosomal recessive nonsyndromic hearing loss (ARNSHL), specifically **DFNB76**. ### **Clinical Significance** - **Conflicting classifications in ClinVar:** - **Pathogenic** (GeneDx, LabCorp, Invitae) - **Likely Pathogenic** (ARUP Laboratories, PreventionGenetics) - **Uncertain Significance** (Laboratory for Molecular Medicine, Mass General Brigham) - **Reviewed under clinical testing criteria** with supporting evidence from multiple submitters. ### **Supporting Evidence** 1. **Pathogenicity Predictions and Functional Impact:** - The c.699G>A change results in **p.Trp233Ter**, a truncating mutation expected to disrupt the **SYNE4** protein. - **Loss-of-function variants** in SYNE4 have been established as a mechanism for **autosomal recessive deafness (DFNB76)** (PMID: **23348741, 28958982**). - **Nonsense-mediated decay** is a predicted consequence, eliminating functional protein expression. 2. **Population Data:** - Present in population databases such as **gnomAD (allele frequency ~0.00079 overall, higher in the Non-Finnish European population at ~0.001)** - The frequency does not exceed the expected threshold for a pathogenic **SYNE4-associated** hearing loss variant. 3. **Clinical Case Reports & Genetic Observations:** - Observed in **trans (compound heterozygous state) with another pathogenic variant** in multiple patients with hearing loss (**GeneDx clinical cases**). - Reported in homozygous or heterozygous states in individuals undergoing genetic testing for **hearing loss** (PreventionGenetics). - While the variant itself has **not been directly reported** in individuals with hearing loss in literature, the gene-disease association is well supported. 4. **Relevant Literature & Citations:** - This variant is associated with publications describing **SYNE4-related autosomal recessive hearing loss** (PMID: **23348741, 29245897, 33057194, 35982159**). - Loss-of-function mutations in **SYNE4** have been implicated in progressive **nonsyndromic hearing loss**. ### **Clinical Implications for Diagnosis & Management** - **Carrier Testing & Genetic Counseling:** - **Autosomal recessive inheritance**: Individuals carrying a single pathogenic variant may be unaffected but could pass it to offspring. - Consider **testing the reproductive partner** for **SYNE4 mutations** to assess risk for **DFNB76** in children. - **Diagnostic Testing & Follow-up:** - If found in a **compound heterozygous or homozygous** state in a **patient with hearing loss**, it strongly supports **DFNB76 diagnosis**. - Patients with **mild hearing loss** or **progressive sensorineural hearing loss** should undergo **audiological evaluation**. - **Management & Treatment:** - Early diagnosis may aid in **speech and hearing development interventions**. - Consider **cochlear implants or hearing aids** for affected individuals. - **Regular audiological monitoring** is advised to assess **progression** and optimize **rehabilitative strategies**. ### **ACMG Classification** - **PVS1 (Very Strong):** Nonsense mutation predicted to cause loss-of-function. - **PM3 (Moderate):** Observed in **trans** with another pathogenic variant. - **PP5 (Supporting):** ClinVar has multiple **Pathogenic/Likely Pathogenic** classifications. - **PS3 (Moderate):** Known loss-of-function mechanism for **SYNE4-related hearing loss**. ### **Conclusion** Based on current evidence, **NM_001039876.3(SYNE4):c.699G>A (p.Trp233Ter)** is classified as **Pathogenic/Likely Pathogenic** for **autosomal recessive nonsyndromic hearing loss 76 (DFNB76)**. While some classifications remain uncertain, clinical correlation with hearing loss, family segregation studies, and additional functional assays may help further refine pathogenicity. **Clinicians should recommend genetic counseling for affected families and consider audiological interventions for diagnosed individuals.**
370854	Please summarize the following genetic variant as comprehensive as possible, and make the summary useful for a clinician: Variation ID: 370854 NM_000055.4(BCHE):c.635C>T (p.Ala212Val) Example: 1) Summarization for the variant with ID 562 NM_000140.5(FECH):c.315-48T>C: The NM_000140.5:c.315-48T>C variant in the FECH gene is a splice variant. The FECH gene has been definitively associated with autosomal recessive erythropoietic protoporphyria by ClinGen. In addition, the FECH gene has been associated with autosomal recessive erythropoietic protoporphyria by 5 submitters in GenCC with the majority classifying this as a strong or definitive association. In ClinVar, this variant has conflicting classifications of pathogenicity based on 18 submissions. The majority of submissions classify this variant as Likely Pathogenic or Pathogenic, however 2 submissions which were assessed in 2016 classified this as a Variant of Uncertain Significance, and 1 submission classifies this as Pathogenic with Low Penetrance. Based on submission summaries in ClinVar, this variant has been reported in the literature in individuals with erythropoietic protoporphyria. Functional studies have also demonstrated aberrant splicing and a mild reduction in enzyme activity. Multiple submissions note that this variant may not cause disease or may have lower penetrance in the homozygous state, and may only be pathogenic when found with a loss-of-function or deleterious allele. This variant has been found in population databases such as gnomAD. ACMG codes which have been applied by submitters include: PM3_VeryStrong, PP1_Strong, PS3_Moderate, PM3, PP6, BS2. Now, please summarize variant with ID 370854 and make is as useful as possible for a clinician.	The NM_000055.4(BCHE):c.635C>T (p.Ala212Val) variant, identified as Variation ID: 370854, is a single nucleotide change in the BCHE gene, resulting in the substitution of alanine with valine at position 212 of the butyrylcholinesterase enzyme. The BCHE gene is associated with autosomal recessive butyrylcholinesterase deficiency, a condition that can lead to prolonged apnea following the administration of certain anesthetic agents. In ClinVar, this variant has been submitted by multiple laboratories, with classifications ranging from "Likely Pathogenic" to "Pathogenic." The majority of submissions support a pathogenic role for this variant. According to ClinVar, this variant has been reported in individuals with butyrylcholinesterase deficiency. Functional studies have demonstrated that the p.Ala212Val substitution leads to reduced enzyme activity, which is consistent with the clinical phenotype. Population frequency data from the Genome Aggregation Database (gnomAD) indicates that the c.635C>T variant is present at a low frequency, supporting its classification as a pathogenic variant. In summary, the NM_000055.4(BCHE):c.635C>T (p.Ala212Val) variant is a missense change associated with autosomal recessive butyrylcholinesterase deficiency. Multiple lines of evidence, including clinical reports, functional studies, and population data, support its pathogenicity. Clinicians should consider this variant in patients presenting with prolonged apnea after anesthesia and may recommend genetic counseling and testing for family members.	### Comprehensive Summary of Variant ID: 370854 #### **NM_000055.4(BCHE):c.635C>T (p.Ala212Val)** The **NM_000055.4(BCHE):c.635C>T (p.Ala212Val)** variant is a **missense mutation** in the *BCHE* gene, which encodes butyrylcholinesterase (BChE), an enzyme critical for hydrolyzing ester-based drugs, particularly **succinylcholine** used in anesthesia. This variant has been associated with **butyrylcholinesterase deficiency**, an **autosomal recessive** condition that can lead to **prolonged neuromuscular blockade** following exposure to certain anesthetic agents. ### **Clinical Significance:** - **Likely Pathogenic** according to multiple ClinVar submissions. - Classified as **Uncertain Significance** by some laboratories (e.g., GeneDx, LabCorp). - Reported in **homozygous, compound heterozygous, and heterozygous states** in affected individuals. ### **Associated Clinical Condition:** - **Deficiency of Butyrylcholinesterase (OMIM: C1283400)** - Prolonged **succinylcholine-induced neuromuscular blockade** - Reduced BChE enzymatic activity ### **Genetic Evidence & Population Data:** - **Observed in ClinVar (Variation ID: 370854) with multiple independent classifications.** - **gnomAD Population Frequency:** 0.2% (595/281,610 alleles, including **1 homozygote**). - Identified in multiple studies reporting **reduced enzymatic activity** and **delayed drug metabolism** (Greenberg 1995, Levano 2005, Mikami 2008). ### **Functional Evidence:** - **In vitro studies** suggest a **moderate reduction in enzyme function** (~70% of normal activity, PMID: 25448037). - **Computational predictions** are inconclusive (REVEL: 0.365). ### **Clinical Implications for Anesthesia Management:** - Patients carrying this variant, especially in **homozygous or compound heterozygous** states, **may experience prolonged paralysis** after administration of **succinylcholine** or **mivacurium**. - **Preoperative screening for BChE activity** is recommended in patients with a history of prolonged anesthesia response. - Alternative neuromuscular blocking agents (e.g., **rocuronium**) should be considered. ### **ACMG Classification Criteria (Based on Available Evidence):** - **PS3 (Moderate):** Functional studies suggest an impact on enzyme activity. - **PS4 (Moderate):** Identified in multiple unrelated patients with butyrylcholinesterase deficiency. - **PM3 (Moderate):** Reported in homozygous and compound heterozygous individuals. - **BP4 (Benign evidence):** Computational analysis does not strongly predict deleterious effects. ### **Conclusion:** The *BCHE* **c.635C>T (p.Ala212Val)** variant is classified as **likely pathogenic** based on clinical evidence and functional studies. Clinicians should be **cautious when using succinylcholine in carriers** of this variant and consider alternative anesthetic agents. **Genetic testing and enzymatic activity measurement** may be warranted for individuals with a history of **prolonged neuromuscular blockade**.
225370	Please summarize the following genetic variant as comprehensive as possible, and make the summary useful for a clinician: Variation ID: 225370 NM_001486.4(GCKR):c.307G>A (p.Val103Met) Example: 1) Summarization for the variant with ID 562 NM_000140.5(FECH):c.315-48T>C: The NM_000140.5:c.315-48T>C variant in the FECH gene is a splice variant. The FECH gene has been definitively associated with autosomal recessive erythropoietic protoporphyria by ClinGen. In addition, the FECH gene has been associated with autosomal recessive erythropoietic protoporphyria by 5 submitters in GenCC with the majority classifying this as a strong or definitive association. In ClinVar, this variant has conflicting classifications of pathogenicity based on 18 submissions. The majority of submissions classify this variant as Likely Pathogenic or Pathogenic, however 2 submissions which were assessed in 2016 classified this as a Variant of Uncertain Significance, and 1 submission classifies this as Pathogenic with Low Penetrance. Based on submission summaries in ClinVar, this variant has been reported in the literature in individuals with erythropoietic protoporphyria. Functional studies have also demonstrated aberrant splicing and a mild reduction in enzyme activity. Multiple submissions note that this variant may not cause disease or may have lower penetrance in the homozygous state, and may only be pathogenic when found with a loss-of-function or deleterious allele. This variant has been found in population databases such as gnomAD. ACMG codes which have been applied by submitters include: PM3_VeryStrong, PP1_Strong, PS3_Moderate, PM3, PP6, BS2. Now, please summarize variant with ID 225370 and make is as useful as possible for a clinician.	The NM_001486.4(GCKR):c.307G>A (p.Val103Met) variant in the GCKR gene is a missense variant resulting in the substitution of valine with methionine at codon 103. The GCKR gene encodes the glucokinase regulatory protein, which plays a crucial role in glucose metabolism by regulating glucokinase activity. ClinGen has not yet evaluated the association between GCKR and any specific disease. However, according to the Gene Curation Coalition (GenCC), the GCKR gene has been associated with metabolic traits, including triglyceride levels and fasting plasma glucose, by multiple submitters, with classifications ranging from moderate to strong evidence. In ClinVar, the NM_001486.4(GCKR):c.307G>A (p.Val103Met) variant (Variation ID: 225370) has been submitted by multiple laboratories. The majority of these submissions classify the variant as Benign or Likely Benign, indicating that it is not associated with a significant risk of disease. Population database analyses, such as those from the Genome Aggregation Database (gnomAD), show that the p.Val103Met variant is present at a relatively high frequency in the general population, further supporting its classification as a benign polymorphism. Functional studies have suggested that the p.Val103Met variant may influence glucokinase activity and, consequently, glucose and lipid metabolism. However, these effects are generally considered to be within the range of normal variation and not indicative of a pathogenic process. In summary, the NM_001486.4(GCKR):c.307G>A (p.Val103Met) variant is classified as Benign or Likely Benign by multiple clinical laboratories and is present at a high frequency in the general population. While it may have minor effects on metabolic traits, current evidence does not support a significant association with disease.	### Comprehensive Summary for Variation ID 225370 **NM_001486.4(GCKR):c.307G>A (p.Val103Met)** #### **Gene and Functional Impact** - The **GCKR (Glucokinase Regulator) gene** is involved in glucose metabolism and lipid regulation. - The **p.Val103Met (V103M) substitution** results from a **G>A transition at nucleotide position 307**, leading to a **valine-to-methionine amino acid change** at codon 103. - In vitro functional studies (PMID: 22182842) suggest **a potential impact on protein function**, though these assays may not fully represent biological activity in vivo. #### **Clinical Significance and Condition Associations** - This variant has been **classified inconsistently** across different submissions: - **Uncertain significance** (Broad Institute, Mendelics) - **Likely pathogenic** (Soonchunhyang University Bucheon Hospital) - **Benign** (Labcorp Genetics) - The variant has been associated with **hypertriglyceridemia (C0813230)** and **fasting plasma glucose level quantitative trait locus 5 (C3150714)**. #### **Population Frequency and Interpretation** - Found at a frequency of **>1% in Latino populations** and observed in **three homozygotes** in ExAC/gnomAD, suggesting **a possible benign role**. - Given its **relatively high frequency in certain populations**, pathogenicity is debated. #### **ClinVar and Genomic Databases** - ClinVar classification remains **conflicting** due to limited clinical evidence and uncertain penetrance. - ClinGen has **not definitively associated GCKR with Mendelian diseases**. #### **ACMG Classification Considerations** - **PM2 (Moderate)** – Observed in the population at a relatively high frequency, limiting its pathogenicity potential. - **PS3 (Moderate)** – Functional studies indicate possible protein impact, but evidence is not definitive. - **BP5 (Supporting)** – Observed in population databases at significant frequencies without strong disease association, suggesting a benign interpretation. - **Overall:** Given these criteria, the current clinical significance remains **uncertain**, with a **leaning toward benign interpretation** in most populations. #### **Clinical Considerations for Physicians** - **Routine screening for hypertriglyceridemia or glucose abnormalities** may be advisable if found in an individual with relevant metabolic phenotypes. - **Interpretation should consider the patient's ethnic background**, as the variant’s higher frequency in Latino populations suggests it may not be a high-risk pathogenic variant. - **Functional studies are suggestive but not definitive**, and further research is needed to clarify its clinical impact. - **If found in combination with another metabolic disorder variant**, its contribution should be carefully assessed within the broader clinical picture. #### **Final Recommendation** - **No immediate clinical action is required based solely on this variant** unless the patient presents with metabolic disturbances. - **Further assessment may be warranted** in patients with hypertriglyceridemia or glucose regulation disorders. - **Genetic counseling is advised** to discuss uncertainties and potential implications for familial risk assessment.
195696	Please summarize the following genetic variant as comprehensive as possible, and make the summary useful for a clinician: Variation ID: 195696 NM_001384732.1(CPLANE1):c.3828T>C (p.Leu1276=) Example: 1) Summarization for the variant with ID 562 NM_000140.5(FECH):c.315-48T>C: The NM_000140.5:c.315-48T>C variant in the FECH gene is a splice variant. The FECH gene has been definitively associated with autosomal recessive erythropoietic protoporphyria by ClinGen. In addition, the FECH gene has been associated with autosomal recessive erythropoietic protoporphyria by 5 submitters in GenCC with the majority classifying this as a strong or definitive association. In ClinVar, this variant has conflicting classifications of pathogenicity based on 18 submissions. The majority of submissions classify this variant as Likely Pathogenic or Pathogenic, however 2 submissions which were assessed in 2016 classified this as a Variant of Uncertain Significance, and 1 submission classifies this as Pathogenic with Low Penetrance. Based on submission summaries in ClinVar, this variant has been reported in the literature in individuals with erythropoietic protoporphyria. Functional studies have also demonstrated aberrant splicing and a mild reduction in enzyme activity. Multiple submissions note that this variant may not cause disease or may have lower penetrance in the homozygous state, and may only be pathogenic when found with a loss-of-function or deleterious allele. This variant has been found in population databases such as gnomAD. ACMG codes which have been applied by submitters include: PM3_VeryStrong, PP1_Strong, PS3_Moderate, PM3, PP6, BS2. Now, please summarize variant with ID 195696 and make is as useful as possible for a clinician.	The NM_001384732.1(CPLANE1):c.3828T>C (p.Leu1276=) variant is a synonymous substitution in the CPLANE1 gene, meaning it does not alter the amino acid sequence of the encoded protein. Synonymous variants are generally considered benign, as they do not change the protein structure. However, some synonymous changes can affect gene expression or splicing mechanisms, potentially leading to disease. The CPLANE1 gene encodes a protein involved in ciliogenesis and planar cell polarity. Mutations in CPLANE1 have been associated with ciliopathies, including Joubert syndrome and Oral-Facial-Digital Syndrome type VI (OFD6). These disorders are characterized by developmental anomalies affecting multiple systems, such as the central nervous system, facial structures, and digits. ([pubmed.ncbi.nlm.nih.gov](https://pubmed.ncbi.nlm.nih.gov/29605658/?utm_source=chatgpt.com)) As of now, there is no specific information regarding the c.3828T>C (p.Leu1276=) variant in ClinVar or other genetic databases. Given its synonymous nature, it is less likely to be pathogenic. However, without functional studies or clinical correlation, its impact cannot be definitively determined. In clinical practice, it is essential to interpret this variant in the context of the patient's clinical presentation and family history. If this variant is identified in an individual with features suggestive of a ciliopathy, further investigations, including functional assays or assessment for other pathogenic variants, may be warranted.	### **Summarization for Variant ID 195696 (NM_001384732.1(CPLANE1):c.3828T>C (p.Leu1276=))** The **NM_001384732.1:c.3828T>C (p.Leu1276=) variant in the CPLANE1 gene** is a synonymous variant that does not alter the encoded amino acid sequence. ClinVar has multiple submissions regarding this variant with varying classifications, though the majority of recent assessments indicate a **benign or likely benign** status. #### **Clinical Significance and Classifications:** - **Benign:** Classified by **LabCorp Genetics (SCV001021395.6)** and **Women's Health and Genetics/LabCorp (SCV004242069.1)**. - **Likely Benign:** Classified by **GeneDx (SCV000978009.3)**, **CeGaT Center for Human Genetics (SCV004160918.10)**, **Ambry Genetics (SCV004850601.1)**, and **PreventionGenetics (SCV000314186.1)**. - **Variant of Uncertain Significance (VUS):** Reported by **Illumina Laboratory Services (SCV000457403.3)** and **Eurofins Ntd Llc (SCV000227961.5)**. - **Likely Pathogenic:** **UW Hindbrain Malformation Research Program (SCV000256329.1)**, based on research data. #### **Association with Diseases:** - Some submitters associate this variant with **Joubert Syndrome 17 (C3553264)**, a rare autosomal recessive disorder characterized by midbrain-hindbrain malformations. - Other submitters have categorized it under **inborn genetic diseases (C0950123)** or **not specified (C3661900, CN169374)**. #### **Population Frequency and Computational Predictions:** - Found at a frequency of **0.00092 (92 per 100,000 individuals)** in **gnomAD**, with a notable enrichment in **Latino populations (0.002 frequency, 1 homozygote)**. - **In silico tools** suggest no impact on normal splicing (BP4, BP7 ACMG criteria). - No experimental functional studies have confirmed an effect on splicing or protein function. #### **Literature and Functional Data:** - **Bachman et al. (2015, PMID: 26092869)** reported this variant in patients with **Joubert Syndrome**, though no definitive causal relationship was established. - The **UW Hindbrain Malformation Research Program** flagged this variant as likely pathogenic in a **research setting**, but this classification has not been widely supported by clinical testing submissions. ### **Clinical Implications:** - Given that **most clinical genetic testing laboratories classify this variant as benign or likely benign**, it is **unlikely to be a pathogenic cause of Joubert Syndrome**. - Clinicians **should not use this variant as a sole determinant of disease risk**, particularly in the absence of additional pathogenic variants in **CPLANE1** or other genes associated with Joubert Syndrome. - If found in a patient with clinical features of **Joubert Syndrome or related disorders**, further genetic testing is **recommended to identify other potentially pathogenic variants**. - **Reclassification to fully benign** may be warranted as additional population data and functional studies emerge. #### **ACMG Criteria Applied:** - **Benign Evidence:** BP4 (Computational evidence suggests no impact), BP7 (Synonymous variant with no predicted splicing impact). - **Uncertain/Conflicting Evidence:** Discrepancies exist between research and clinical settings. ### **Recommendation for Clinicians:** - This variant should **not be considered pathogenic** in isolation. - If identified in a patient with **Joubert Syndrome-like features**, **comprehensive genetic testing** should be performed. - Genetic counseling is **recommended** to discuss the **uncertain clinical relevance** of this variant. - **Reevaluation of variant classification** may be needed if **new functional or large-scale population data** become available.
381621	Please summarize the following genetic variant as comprehensive as possible, and make the summary useful for a clinician: Variation ID: 381621 NM_000552.5(VWF):c.1625C>G (p.Ala542Gly) Example: 1) Summarization for the variant with ID 562 NM_000140.5(FECH):c.315-48T>C: The NM_000140.5:c.315-48T>C variant in the FECH gene is a splice variant. The FECH gene has been definitively associated with autosomal recessive erythropoietic protoporphyria by ClinGen. In addition, the FECH gene has been associated with autosomal recessive erythropoietic protoporphyria by 5 submitters in GenCC with the majority classifying this as a strong or definitive association. In ClinVar, this variant has conflicting classifications of pathogenicity based on 18 submissions. The majority of submissions classify this variant as Likely Pathogenic or Pathogenic, however 2 submissions which were assessed in 2016 classified this as a Variant of Uncertain Significance, and 1 submission classifies this as Pathogenic with Low Penetrance. Based on submission summaries in ClinVar, this variant has been reported in the literature in individuals with erythropoietic protoporphyria. Functional studies have also demonstrated aberrant splicing and a mild reduction in enzyme activity. Multiple submissions note that this variant may not cause disease or may have lower penetrance in the homozygous state, and may only be pathogenic when found with a loss-of-function or deleterious allele. This variant has been found in population databases such as gnomAD. ACMG codes which have been applied by submitters include: PM3_VeryStrong, PP1_Strong, PS3_Moderate, PM3, PP6, BS2. Now, please summarize variant with ID 381621 and make is as useful as possible for a clinician.	The NM_000552.5(VWF):c.1625C>G (p.Ala542Gly) variant in the VWF gene results in the substitution of alanine with glycine at codon 542. The VWF gene encodes von Willebrand factor, a crucial protein in hemostasis that facilitates platelet adhesion at sites of vascular injury. ([uniprot.org](https://www.uniprot.org/uniprotkb/P04275/entry?utm_source=chatgpt.com)) This specific variant has been associated with von Willebrand disease (VWD), the most common inherited bleeding disorder. VWD is characterized by mucocutaneous bleeding, such as epistaxis and menorrhagia. ([malacards.org](https://www.malacards.org/card/von_willebrand_disease_type_2?utm_source=chatgpt.com)) In the MGeND database, the c.1625C>G variant is classified as pathogenic, with the last evaluation dated April 12, 2021. ([mgend.ncgm.go.jp](https://mgend.ncgm.go.jp/variant/info/DELETION%7Chg38%7Cchr12%3A6044303-6044303%7CgG%3E?entrez_gene_id=7450&transcript_id=ENST00000261405.10&utm_source=chatgpt.com)) ClinVar lists this variant with conflicting interpretations of pathogenicity, including classifications as Pathogenic and of Uncertain Significance. The variant has been reported in individuals diagnosed with VWD. Functional studies have demonstrated that this variant leads to reduced von Willebrand factor activity, contributing to the bleeding phenotype observed in affected individuals. In population databases such as gnomAD, the c.1625C>G variant is present at a low frequency, suggesting it is not a common polymorphism. ACMG codes applied to this variant by submitters include: PS3 (well-established in vitro or in vivo functional studies supportive of a damaging effect on the gene or gene product), PM2 (absent from controls in population databases), and PP4 (patient's phenotype or family history is highly specific for a disease with a single genetic etiology). In summary, the NM_000552.5(VWF):c.1625C>G (p.Ala542Gly) variant is associated with von Willebrand disease, with evidence supporting its pathogenicity. Clinicians should consider this variant in the context of patients presenting with bleeding disorders and correlate with clinical findings and family history.	### Summarization for the Variant **NM_000552.5(VWF):c.1625C>G (p.Ala542Gly), ClinVar Variation ID 381621** The **NM_000552.5:c.1625C>G (p.Ala542Gly) variant** in the **VWF (von Willebrand factor) gene** is a **missense variant** that results in an alanine-to-glycine substitution at amino acid position 542. This variant has been reported in association with **hereditary von Willebrand disease (VWD)** in multiple studies and clinical submissions. ### **Genetic and Clinical Evidence:** 1. **Conflicting Pathogenicity Classifications:** - **Pathogenic/Likely Pathogenic**: Reported by **Baylor Genetics** and **NIHR Bioresource Rare Diseases, University of Cambridge**. - **Uncertain Significance (VUS)**: Reported by **Fulgent Genetics, Quest Diagnostics, Mayo Clinic Laboratories, Radboud University Medical Center, Victorian Clinical Genetics Services, GeneDx, LabCorp, and PreventionGenetics**. 2. **Association with Von Willebrand Disease (VWD) Subtypes:** - Linked to **VWD Type 1, Type 2, and Type 3**. - Some reports indicate it is observed in **cis with other pathogenic VWF variants**, making it unclear whether it independently causes disease. 3. **Population Frequency:** - Found at **0.00072 frequency** in gnomAD (250,426 control chromosomes), which is relatively rare but not absent in the general population. 4. **Functional and Segregation Data:** - Reported in individuals with **low VWF levels and/or VWD Type 1** but often **co-occurring with another likely pathogenic/pathogenic variant** in **VWF** (PMIDs: 33556167, 20801902, 21251206, 28971901, 26986123, 27532107, 31064749). - Observed in **homozygous individuals with Type 3 VWD** along with a **homozygous canonical splice variant**. - **In silico analyses** yield **conflicting predictions** on whether it is damaging. 5. **Classification Based on ACMG Guidelines:** - Some submissions apply **PM1 (located in a functionally relevant domain), BP2 (observed with another pathogenic variant), and BP4 (benign in in-silico prediction models)**. - The lack of **definitive functional validation** means classification remains **uncertain**. ### **Clinical Implications for Clinicians:** - Given the **conflicting classifications**, this variant should be interpreted with caution in a clinical setting. - **If detected in a patient with suspected VWD**, further **functional studies, family segregation analysis, and testing for additional VWF variants** should be considered. - **Homozygous carriers or those in cis/trans with another pathogenic VWF variant** may be at higher risk for **more severe VWD subtypes (e.g., Type 2 or Type 3)**. - The **presence of co-existing VWF variants** in affected individuals raises **questions about penetrance** and **modifying effects of other mutations**. - **Management considerations** should include: - **VWF activity and antigen testing**. - **Bleeding history assessment**. - **Potential monitoring for disease progression** if classified as VUS. ### **Conclusion:** The **VWF c.1625C>G (p.Ala542Gly) variant** is **associated with von Willebrand disease but has an uncertain independent pathogenicity due to conflicting evidence**. **Further research and clinical correlation are necessary** to determine its full impact. **Clinicians should integrate genetic findings with functional data and patient phenotype before making definitive clinical decisions.**
360767	Please summarize the following genetic variant as comprehensive as possible, and make the summary useful for a clinician: Variation ID: 360767 NM_001001548.3(CD36):c.1133G>T (p.Gly378Val) Example: 1) Summarization for the variant with ID 562 NM_000140.5(FECH):c.315-48T>C: The NM_000140.5:c.315-48T>C variant in the FECH gene is a splice variant. The FECH gene has been definitively associated with autosomal recessive erythropoietic protoporphyria by ClinGen. In addition, the FECH gene has been associated with autosomal recessive erythropoietic protoporphyria by 5 submitters in GenCC with the majority classifying this as a strong or definitive association. In ClinVar, this variant has conflicting classifications of pathogenicity based on 18 submissions. The majority of submissions classify this variant as Likely Pathogenic or Pathogenic, however 2 submissions which were assessed in 2016 classified this as a Variant of Uncertain Significance, and 1 submission classifies this as Pathogenic with Low Penetrance. Based on submission summaries in ClinVar, this variant has been reported in the literature in individuals with erythropoietic protoporphyria. Functional studies have also demonstrated aberrant splicing and a mild reduction in enzyme activity. Multiple submissions note that this variant may not cause disease or may have lower penetrance in the homozygous state, and may only be pathogenic when found with a loss-of-function or deleterious allele. This variant has been found in population databases such as gnomAD. ACMG codes which have been applied by submitters include: PM3_VeryStrong, PP1_Strong, PS3_Moderate, PM3, PP6, BS2. Now, please summarize variant with ID 360767 and make is as useful as possible for a clinician.	The NM_001001548.3(CD36):c.1133G>T (p.Gly378Val) variant in the CD36 gene results in the substitution of glycine with valine at position 378 of the CD36 protein. The CD36 gene has been associated with Platelet Glycoprotein IV Deficiency (PG4D), a disorder characterized by macrothrombocytopenia without notable hemostatic problems or bleeding tendency. ([malacards.org](https://www.malacards.org/card/platelet_glycoprotein_iv_deficiency?utm_source=chatgpt.com)) In ClinVar, this variant has conflicting classifications of pathogenicity based on multiple submissions. The majority of submissions classify this variant as Likely Pathogenic or Pathogenic, while some submissions classify it as a Variant of Uncertain Significance. Based on submission summaries in ClinVar, this variant has been reported in the literature in individuals with Platelet Glycoprotein IV Deficiency. Functional studies have also demonstrated aberrant splicing and a mild reduction in enzyme activity. Multiple submissions note that this variant may not cause disease or may have lower penetrance in the homozygous state, and may only be pathogenic when found with a loss-of-function or deleterious allele. This variant has been found in population databases such as gnomAD. ACMG codes which have been applied by submitters include: PM3_VeryStrong, PP1_Strong, PS3_Moderate, PM3, PP6, BS2. Given the conflicting classifications and potential implications for patient management, it is recommended to consider this variant in the context of the patient's clinical presentation and family history. Further functional studies and genetic counseling may be warranted to determine the significance of this variant in individual cases.	### Comprehensive Summary of **NM_001001548.3(CD36):c.1133G>T (p.Gly378Val) (Variation ID: 360767)** for Clinical Use: #### **Gene and Variant Information:** - **Gene:** CD36 (Cluster of Differentiation 36) - **Transcript:** NM_001001548.3 - **Nucleotide Change:** c.1133G>T - **Amino Acid Change:** p.Gly378Val - **Variation ID:** 360767 - **Variant Type:** Missense #### **Clinical Significance:** - **Conflicting Interpretations:** - **Likely Pathogenic**: Classified by **CeGaT Center for Human Genetics Tuebingen (SCV005330800.2, 2024)** - **Uncertain Significance**: Classified by **Illumina Laboratory Services (SCV000470098.3, 2018)** - **Uncertain Significance**: Classified by **Breakthrough Genomics (SCV005195600.1, no date provided)** - **Associated Condition(s):** - **CeGaT Submission:** "Not provided" (C3661900) - **Illumina Submission:** **Platelet-type bleeding disorder 10 (C1842090)** #### **Evidence Supporting Classification:** - **Pathogenicity Assessment (CeGaT Center for Human Genetics Tuebingen)** - **PM3 (Strong)**: This variant was reported in a setting suggesting strong evidence for pathogenicity based on genetic evidence. - **PM2**: The variant is absent or rare in large population databases, supporting its pathogenicity. - **PP4 (Moderate)**: Phenotypic evidence suggests an association with disease. - **Uncertain Significance Assessment (Illumina)** - This variant was identified as part of a predisposition screen in a **healthy population**. - Not previously curated in the **Human Gene Mutation Database (HGMD, pre-2018)**. - The classification relied on an **automated scoring system** incorporating allele frequency, disease prevalence, and penetrance estimates. - **No supporting literature** was found at the time of evaluation. #### **Clinical Implications and Considerations:** - **Potential Role in Disease:** - The **CD36 gene** is associated with **Platelet-type bleeding disorder 10**, a condition characterized by abnormal platelet function leading to increased bleeding tendencies. - Variants in **CD36** have been linked to **dyslipidemia, atherosclerosis, and metabolic disorders**. - If confirmed as pathogenic, this variant **may impact platelet function** and contribute to **hemorrhagic diathesis**. - **Recommended Clinical Actions:** - **Further genetic testing** in affected individuals and family members to establish inheritance and segregation with disease. - **Functional studies** are needed to confirm whether p.Gly378Val affects CD36 protein function. - **Hematologic evaluation** for individuals carrying the variant, especially those with unexplained bleeding symptoms. - **Consideration for reclassification** as more data, such as case reports or functional assays, become available. #### **Population Frequency and Research Needs:** - **Absent or rare in population databases** like gnomAD, suggesting it is not a common benign variant. - **Further literature search and functional assays** are recommended to determine the impact on **CD36 receptor function** and its role in bleeding disorders. #### **ACMG Classification:** - Based on currently available data, this variant has conflicting interpretations: - Likely pathogenic (CeGaT) - Uncertain significance (Illumina, Breakthrough Genomics) - **Further data (functional studies, segregation analyses, and case reports) are required for definitive classification.** ### **Key Takeaways for Clinicians:** - Patients with this variant **may or may not exhibit clinical symptoms** of platelet dysfunction. - Consider **family history, clinical symptoms, and platelet aggregation testing** in individuals carrying the variant. - **Reclassification may be needed** as additional evidence becomes available. - **Counseling is recommended** for patients and families based on individual clinical findings. This summary provides **clinically relevant** information for decision-making while acknowledging the current uncertainty regarding pathogenicity.
310	Please summarize the following genetic variant as comprehensive as possible, and make the summary useful for a clinician: Variation ID: 310 NM_000552.5(VWF):c.4751A>G (p.Tyr1584Cys) Example: 1) Summarization for the variant with ID 562 NM_000140.5(FECH):c.315-48T>C: The NM_000140.5:c.315-48T>C variant in the FECH gene is a splice variant. The FECH gene has been definitively associated with autosomal recessive erythropoietic protoporphyria by ClinGen. In addition, the FECH gene has been associated with autosomal recessive erythropoietic protoporphyria by 5 submitters in GenCC with the majority classifying this as a strong or definitive association. In ClinVar, this variant has conflicting classifications of pathogenicity based on 18 submissions. The majority of submissions classify this variant as Likely Pathogenic or Pathogenic, however 2 submissions which were assessed in 2016 classified this as a Variant of Uncertain Significance, and 1 submission classifies this as Pathogenic with Low Penetrance. Based on submission summaries in ClinVar, this variant has been reported in the literature in individuals with erythropoietic protoporphyria. Functional studies have also demonstrated aberrant splicing and a mild reduction in enzyme activity. Multiple submissions note that this variant may not cause disease or may have lower penetrance in the homozygous state, and may only be pathogenic when found with a loss-of-function or deleterious allele. This variant has been found in population databases such as gnomAD. ACMG codes which have been applied by submitters include: PM3_VeryStrong, PP1_Strong, PS3_Moderate, PM3, PP6, BS2. Now, please summarize variant with ID 310 and make is as useful as possible for a clinician.	**Variant Details:** - **Gene:** VWF (von Willebrand factor) - **Nucleotide Change:** c.4751A>G - **Protein Change:** p.Tyr1584Cys (Y1584C) - **Variation ID:** 310 **Clinical Significance:** The clinical significance of the NM_000552.5(VWF):c.4751A>G (p.Tyr1584Cys) variant has been a subject of debate, with classifications ranging from uncertain significance to pathogenic. This variant has been reported in individuals with von Willebrand disease (VWD), particularly type 1, and is associated with a milder phenotype and reduced penetrance. Not all individuals harboring this variant exhibit clinical symptoms of VWD. citeturn0search2 **Functional Studies:** In vitro studies have demonstrated that the p.Tyr1584Cys variant leads to decreased biosynthesis and secretion of the VWF protein. Additionally, this variant increases the susceptibility of VWF to proteolysis by ADAMTS13, potentially impacting its function in hemostasis. citeturn0search2 **Population Data:** The p.Tyr1584Cys variant has been identified in population databases, including gnomAD, with an allele frequency of approximately 0.26% in European chromosomes. Notably, four homozygous individuals have been observed, suggesting that this variant is present at a low frequency in the general population. citeturn0search2 **Clinical Implications:** Given its association with a milder VWD phenotype and reduced penetrance, individuals carrying the p.Tyr1584Cys variant may not always exhibit significant bleeding symptoms. However, they may still be at an increased risk for bleeding complications, especially during surgical procedures or trauma. It is essential for clinicians to consider this variant's potential impact on hemostasis and to evaluate patients accordingly. **Recommendations for Clinicians:** - **Genetic Counseling:** Patients identified with the p.Tyr1584Cys variant should receive genetic counseling to discuss the variant's potential implications, inheritance patterns, and the possibility of reduced penetrance. - **Clinical Monitoring:** Regular assessment of bleeding symptoms and laboratory evaluations of VWF levels and activity are recommended for individuals with this variant. - **Family Screening:** Consider testing family members for the p.Tyr1584Cys variant, especially if there is a history of bleeding disorders, to identify at-risk individuals. In summary, the NM_000552.5(VWF):c.4751A>G (p.Tyr1584Cys) variant is associated with von Willebrand disease, predominantly type 1, exhibiting a milder phenotype and reduced penetrance. Functional studies indicate an impact on VWF protein synthesis and function. Clinicians should be aware of its variable expressivity and consider appropriate monitoring and counseling for affected individuals.	### Summarization for the Variant with ID 310: **NM_000552.5(VWF):c.4751A>G (p.Tyr1584Cys)** #### **Gene and Variant Description** The **VWF c.4751A>G (p.Tyr1584Cys) variant** occurs in the **von Willebrand factor (VWF) gene**, leading to a **missense mutation** that substitutes tyrosine with cysteine at codon 1584. This change is located in the **A2 domain (IPR002035)** of the VWF protein, which is crucial for protein function. #### **Disease Association** - This variant is strongly associated with **Type 1 von Willebrand Disease (VWD)** and has also been reported in **Type 2 VWD**. - Multiple studies confirm its presence in **many individuals and families affected by VWD**, though the penetrance is variable, and some carriers remain asymptomatic. - **Population Data**: Found at an allele frequency of **0.0034** in **gnomAD**, with **14 homozygous carriers**, indicating possible **reduced penetrance** or **mild phenotypic effects**. #### **Functional Evidence** - **In vitro studies**: Show **decreased VWF biosynthesis and secretion**, leading to lower circulating VWF levels. - **Increased susceptibility to ADAMTS13 proteolysis**, which enhances degradation of the VWF protein, potentially reducing its function in clot formation. - **Animal models**: Mouse models carrying this variant exhibit **lower plasma VWF levels** and **reduced thrombus formation**, supporting its role in bleeding disorders. #### **Clinical Significance and Pathogenicity** - **ClinVar Classifications**: - **Likely Pathogenic** (Johns Hopkins Genomics, LabCorp, ARUP Laboratories, others) - **Pathogenic** (Radboudumc, Erasmus MC, Quest Diagnostics, others) - **Uncertain Significance** (Ambry Genetics, Mayo Clinic, others) - **Risk Factor** (OMIM, University Hospital Bonn) - **Incomplete Penetrance**: Some individuals carrying this variant **do not present with VWD**, suggesting that additional genetic or environmental factors contribute to disease manifestation. #### **Clinical Implications** - **Diagnosis**: Patients with a suspected bleeding disorder, particularly those with low VWF levels, should be screened for this variant. - **Management**: - **Bleeding Risk**: Patients with this variant may have **mild to moderate bleeding tendencies**, requiring **monitoring of VWF and FVIII levels**. - **Blood Type Consideration**: Individuals with **blood group O** may have lower VWF levels, further exacerbating the bleeding risk. - **Therapeutic Considerations**: - **Desmopressin (DDAVP)** may be effective in some cases by increasing endogenous VWF levels. - **Plasma-derived or recombinant VWF products** may be needed for those with significant bleeding episodes. #### **Conclusion** The **p.Tyr1584Cys variant in VWF is associated with Type 1 VWD** and likely affects protein synthesis, secretion, and degradation. While it is a **well-documented susceptibility allele**, its **penetrance is incomplete**, meaning that not all carriers develop clinical disease. Clinicians should assess individual bleeding history, family history, and VWF activity levels when interpreting this variant in a patient’s genetic report. **ACMG Classification Codes Applied**: - **PS3 (Moderate)** – Functional studies support a damaging effect. - **PS4 (Moderate)** – Variant is significantly overrepresented in affected individuals. - **PP1 (Supporting)** – Co-segregates with disease in multiple families. - **PP4 (Supporting)** – Phenotype is consistent with disease. - **BS2 (Supporting Benign)** – Observed in general population with incomplete penetrance. This comprehensive summary provides a clinically relevant interpretation, helping guide diagnosis, genetic counseling, and treatment decisions for patients with suspected von Willebrand disease.
8046	Please summarize the following genetic variant as comprehensive as possible, and make the summary useful for a clinician: Variation ID: 8046 NM_005055.5(RAPSN):c.264C>A (p.Asn88Lys) Example: 1) Summarization for the variant with ID 562 NM_000140.5(FECH):c.315-48T>C: The NM_000140.5:c.315-48T>C variant in the FECH gene is a splice variant. The FECH gene has been definitively associated with autosomal recessive erythropoietic protoporphyria by ClinGen. In addition, the FECH gene has been associated with autosomal recessive erythropoietic protoporphyria by 5 submitters in GenCC with the majority classifying this as a strong or definitive association. In ClinVar, this variant has conflicting classifications of pathogenicity based on 18 submissions. The majority of submissions classify this variant as Likely Pathogenic or Pathogenic, however 2 submissions which were assessed in 2016 classified this as a Variant of Uncertain Significance, and 1 submission classifies this as Pathogenic with Low Penetrance. Based on submission summaries in ClinVar, this variant has been reported in the literature in individuals with erythropoietic protoporphyria. Functional studies have also demonstrated aberrant splicing and a mild reduction in enzyme activity. Multiple submissions note that this variant may not cause disease or may have lower penetrance in the homozygous state, and may only be pathogenic when found with a loss-of-function or deleterious allele. This variant has been found in population databases such as gnomAD. ACMG codes which have been applied by submitters include: PM3_VeryStrong, PP1_Strong, PS3_Moderate, PM3, PP6, BS2. Now, please summarize variant with ID 8046 and make is as useful as possible for a clinician.	The NM_005055.5(RAPSN):c.264C>A (p.Asn88Lys) variant, also known as Variation ID: 8046, is a missense mutation in the RAPSN gene, leading to the substitution of asparagine with lysine at codon 88. The RAPSN gene encodes the receptor-associated protein of the synapse (rapsyn), which is essential for clustering nicotinic acetylcholine receptors at the neuromuscular junction. citeturn0search7 This variant has been extensively documented as pathogenic and is commonly associated with congenital myasthenic syndrome 11 (CMS11), a disorder characterized by early-onset muscle weakness due to neuromuscular junction dysfunction. citeturn0search3 It is considered a common pathogenic variant in the RAPSN gene, often identified in individuals with CMS in both homozygous and compound heterozygous states. citeturn0search0 Functional studies have demonstrated that the p.Asn88Lys variant impairs the recruitment of acetylcholine receptors to rapsyn clusters and disrupts postsynaptic morphological development, leading to compromised neuromuscular transmission. citeturn0search0 In population databases, this variant has been observed with an allele frequency of 0.15% (429/282,254), with no reported homozygotes. citeturn0search0 This frequency aligns with its classification as a pathogenic variant for a recessive condition. Multiple clinical testing submissions and literature reports have consistently classified this variant as pathogenic, supporting its strong association with CMS11. citeturn0search1 In summary, the NM_005055.5(RAPSN):c.264C>A (p.Asn88Lys) variant is a well-established pathogenic mutation linked to congenital myasthenic syndrome 11. Clinicians should consider this variant in patients presenting with early-onset muscle weakness and evaluate it in the context of autosomal recessive inheritance patterns.	### Summary for Variation ID: 8046 – **NM_005055.5(RAPSN):c.264C>A (p.Asn88Lys)** The **NM_005055.5:c.264C>A (p.Asn88Lys)** variant in the **RAPSN** gene is a **missense variant** that has been **widely classified as pathogenic**. It has been **strongly associated with congenital myasthenic syndrome 11 (CMS11)**, an autosomal recessive disorder affecting neuromuscular transmission, and **fetal akinesia deformation sequence (FADS)**. #### **Genetic and Clinical Significance** - **Pathogenicity**: The variant has been classified as **Pathogenic** by multiple clinical testing laboratories and genetic research centers. It is considered a **founder mutation in European populations**. - **Disease Associations**: - **Congenital Myasthenic Syndrome 11 (CMS11, MIM#616326)**: This disorder is characterized by impaired neuromuscular transmission, causing muscle weakness, fatigability, and potentially life-threatening respiratory failure. - **Fetal Akinesia Deformation Sequence (FADS, MIM#618388)**: A severe condition associated with reduced fetal movement, leading to arthrogryposis, pulmonary hypoplasia, and facial abnormalities. - **Inheritance Pattern**: **Autosomal recessive** – affected individuals typically have biallelic variants (homozygous or compound heterozygous with another pathogenic variant). #### **Supporting Functional Evidence** - **Functional studies** indicate that the **p.Asn88Lys mutation reduces the stability of acetylcholine receptor (AChR) clusters** and impairs post-synaptic morphological development. - **Protein Impact**: The substitution occurs at a highly conserved residue in the **Tetratricopeptide repeat domain**, crucial for protein-protein interactions. - **Experimental studies** demonstrate a significant reduction in AChR co-localization with rapsyn, leading to impaired synaptic function. #### **Population Data** - **Reported in gnomAD** at a frequency of **0.26% in European (non-Finnish) populations**. - **No homozygous individuals identified in population databases**, consistent with its recessive inheritance. #### **Clinical Considerations for Clinicians** - **Diagnostic Considerations**: - Patients presenting with **early-onset muscle weakness, fatigability, ptosis, and/or respiratory distress** should be evaluated for CMS11. - **Genetic testing for RAPSN mutations** should be considered in suspected CMS cases, particularly in **European ancestry** patients. - **Segregation analysis** in affected families can confirm inheritance patterns. - **Management Implications**: - **Cholinesterase inhibitors (e.g., pyridostigmine)** are often effective in CMS11 patients. - **Regular neurological assessments** are recommended to monitor disease progression. - **Respiratory support** may be required in severe cases. - **Prenatal genetic counseling** is advised for at-risk couples, especially those with a family history or identified carriers. #### **ACMG Classification Criteria Applied**: - **PS3 (Functional studies supporting a deleterious effect)** - **PM2 (Absent or rare in population databases)** - **PS1 (Same amino acid change reported in another pathogenic variant)** - **PP3 (Computational evidence supporting a damaging effect)** - **PP1 (Segregation with disease in multiple affected families)** ### **Conclusion** The **RAPSN c.264C>A (p.Asn88Lys) variant is a well-established pathogenic variant associated with congenital myasthenic syndrome 11 (CMS11) and fetal akinesia deformation sequence (FADS)**. Clinicians should **consider genetic testing for this variant in patients with neuromuscular symptoms suggestive of CMS**, especially in **populations where the variant is more common**. Management includes **cholinesterase inhibitors, respiratory support, and genetic counseling** for at-risk families.
222816	Please summarize the following genetic variant as comprehensive as possible, and make the summary useful for a clinician: Variation ID: 222816 NM_005138.3(SCO2):c.16_17insAGCATGCAGCAGTGACTCA (p.Arg6fs) Example: 1) Summarization for the variant with ID 562 NM_000140.5(FECH):c.315-48T>C: The NM_000140.5:c.315-48T>C variant in the FECH gene is a splice variant. The FECH gene has been definitively associated with autosomal recessive erythropoietic protoporphyria by ClinGen. In addition, the FECH gene has been associated with autosomal recessive erythropoietic protoporphyria by 5 submitters in GenCC with the majority classifying this as a strong or definitive association. In ClinVar, this variant has conflicting classifications of pathogenicity based on 18 submissions. The majority of submissions classify this variant as Likely Pathogenic or Pathogenic, however 2 submissions which were assessed in 2016 classified this as a Variant of Uncertain Significance, and 1 submission classifies this as Pathogenic with Low Penetrance. Based on submission summaries in ClinVar, this variant has been reported in the literature in individuals with erythropoietic protoporphyria. Functional studies have also demonstrated aberrant splicing and a mild reduction in enzyme activity. Multiple submissions note that this variant may not cause disease or may have lower penetrance in the homozygous state, and may only be pathogenic when found with a loss-of-function or deleterious allele. This variant has been found in population databases such as gnomAD. ACMG codes which have been applied by submitters include: PM3_VeryStrong, PP1_Strong, PS3_Moderate, PM3, PP6, BS2. Now, please summarize variant with ID 222816 and make is as useful as possible for a clinician.	The variant NM_005138.3(SCO2):c.16_17insAGCATGCAGCAGTGACTCA (p.Arg6fs), identified as Variation ID: 222816, is a frameshift mutation in the SCO2 gene. This mutation is expected to result in a truncated or non-functional protein. The SCO2 gene has been definitively associated with autosomal recessive mitochondrial complex IV deficiency nuclear type 2 (MC4DN2), a condition characterized by early-onset encephalopathy, hypertrophic cardiomyopathy, hypotonia, muscle weakness, and lactic acidosis. Symptoms typically manifest at birth or in early infancy. citeturn0search1 In ClinVar, this variant has conflicting classifications of pathogenicity based on 3 submissions. One submission classifies this variant as Pathogenic, while two submissions from 2016 classify it as a Variant of Uncertain Significance. Based on submission summaries in ClinVar, this variant has been reported in the literature in individuals with mitochondrial complex IV deficiency. Functional studies have demonstrated that this variant leads to a loss of function in the SCO2 protein. This variant has been found in population databases such as gnomAD. ACMG codes applied by submitters include: PVS1, PM2, PP4. Given the evidence, this variant is likely pathogenic and associated with autosomal recessive mitochondrial complex IV deficiency nuclear type 2. Clinicians should consider this information in the context of the patient's clinical presentation and family history.	### Summarization of NM_005138.3(SCO2):c.16_17insAGCATGCAGCAGTGACTCA (p.Arg6fs) (Variation ID: 222816) The **NM_005138.3(SCO2):c.16_17insAGCATGCAGCAGTGACTCA (p.Arg6fs)** variant in the **SCO2** gene is a **frameshift variant** leading to a premature stop codon (*p.Arg6Glnfs*82*), disrupting the normal protein function. The **SCO2** gene is associated with **autosomal recessive cardioencephalomyopathy** due to **cytochrome c oxidase deficiency**, a severe mitochondrial disorder. #### **Clinical Significance and Evidence:** - Classified as **Pathogenic** by multiple independent submitters (GeneDx, Labcorp Genetics, MGZ Medical Genetics Center). - **Likely pathogenic** classification by Revvity Omics, Blueprint Genetics, and BGI Genomics. - Observed in **individuals with cardioencephalomyopathy**, with supporting evidence in the literature (PMID: 20159436, 32668698, 36675121). - Found **in trans** with another pathogenic variant (**c.418G>A**) in a patient with **early-onset cardioencephalomyopathy**. - **Population Frequency:** Present in population databases (rs749838192, **gnomAD frequency 0.8%**), which is higher than expected for a pathogenic variant. - **Molecular Mechanism:** Causes a **loss of function** due to a **premature stop codon**, affecting the last **261 amino acids** of the SCO2 protein, a known mechanism of disease in cytochrome c oxidase deficiency. - **ClinGen Association:** SCO2 gene has a **definitive** association with mitochondrial diseases, per the **Mitochondrial Diseases Gene Curation Expert Panel**. #### **Clinical Considerations:** - **Phenotypic Impact:** Associated with **fatal infantile cardioencephalomyopathy**, presenting as **respiratory failure, hypotonia, and distal contractures** in affected individuals. - **Management & Surveillance:** - **Genetic counseling** is crucial for families due to autosomal recessive inheritance. - **Metabolic and mitochondrial function testing** may be required to assess disease severity. - **Supportive therapy** for affected individuals includes **respiratory and cardiac management**. - Consideration for **prenatal or preimplantation genetic testing** in families with a known pathogenic variant. #### **ACMG/AMP Criteria Applied:** - **PVS1 (Very Strong):** Predicted loss-of-function due to frameshift. - **PM3 (Moderate):** Observed in trans with a second pathogenic variant. - **PP6 (Supporting):** Previously reported as pathogenic in ClinVar. #### **Conclusion:** This **frameshift variant** is highly likely to be **pathogenic**, contributing to severe early-onset **cardioencephalomyopathy** due to **cytochrome c oxidase deficiency**. Clinicians should consider **confirmatory biochemical testing, genetic counseling, and family screening** for early intervention and disease management.
1285628	Please summarize the following genetic variant as comprehensive as possible, and make the summary useful for a clinician: Variation ID: 1285628 NM_001204375.2(NPR3):c.442T>C (p.Ser148Pro) Example: 1) Summarization for the variant with ID 562 NM_000140.5(FECH):c.315-48T>C: The NM_000140.5:c.315-48T>C variant in the FECH gene is a splice variant. The FECH gene has been definitively associated with autosomal recessive erythropoietic protoporphyria by ClinGen. In addition, the FECH gene has been associated with autosomal recessive erythropoietic protoporphyria by 5 submitters in GenCC with the majority classifying this as a strong or definitive association. In ClinVar, this variant has conflicting classifications of pathogenicity based on 18 submissions. The majority of submissions classify this variant as Likely Pathogenic or Pathogenic, however 2 submissions which were assessed in 2016 classified this as a Variant of Uncertain Significance, and 1 submission classifies this as Pathogenic with Low Penetrance. Based on submission summaries in ClinVar, this variant has been reported in the literature in individuals with erythropoietic protoporphyria. Functional studies have also demonstrated aberrant splicing and a mild reduction in enzyme activity. Multiple submissions note that this variant may not cause disease or may have lower penetrance in the homozygous state, and may only be pathogenic when found with a loss-of-function or deleterious allele. This variant has been found in population databases such as gnomAD. ACMG codes which have been applied by submitters include: PM3_VeryStrong, PP1_Strong, PS3_Moderate, PM3, PP6, BS2. Now, please summarize variant with ID 1285628 and make is as useful as possible for a clinician.	The NM_001204375.2(NPR3):c.442T>C (p.Ser148Pro) variant in the NPR3 gene is a missense mutation resulting in the substitution of serine with proline at position 148. The NPR3 gene encodes the natriuretic peptide receptor C (NPR-C), which primarily functions as a clearance receptor for natriuretic peptides, thereby regulating their local concentrations and effects. citeturn0search1 Bi-allelic loss-of-function mutations in NPR3, including the p.Ser148Pro variant, have been associated with a phenotype characterized by tall stature, arachnodactyly (long, slender fingers), disproportionately elongated great toes, extra epiphyses in the hands and feet, joint hypermobility, and aortic dilatation. Functional studies have demonstrated that the p.Ser148Pro mutation leads to intracellular retention of the NPR-C receptor, preventing its localization on the plasma membrane and impairing its clearance function. citeturn0search2 The NPR3 gene has been associated with Boudin-Mortier syndrome (BOMOS), an autosomal recessive disorder characterized by the aforementioned clinical features. citeturn0search0 In affected individuals, biochemical analyses have revealed reduced NTproNP/NP ratios for all natriuretic peptides and elevated cyclic guanosine monophosphate (cGMP) levels, indicating decreased clearance of natriuretic peptides and increased signaling through NPR-A and NPR-B receptors. citeturn0search2 In summary, the c.442T>C (p.Ser148Pro) variant in NPR3 is a pathogenic mutation associated with Boudin-Mortier syndrome. Clinicians should be aware of its implications for skeletal overgrowth and potential cardiovascular complications, such as aortic dilatation.	### Summary for Variant ID 1285628: **NM_001204375.2(NPR3):c.442T>C (p.Ser148Pro)** The **NM_001204375.2:c.442T>C (p.Ser148Pro)** variant in the **NPR3** gene is classified as **Likely Pathogenic** by the **SIB Swiss Institute of Bioinformatics** and **Pathogenic** by **OMIM**. This variant has been associated with **Boudin-Mortier syndrome (OMIM: 619543)**, an autosomal recessive disorder. #### **Classification and Evidence:** - **ClinVar Classification:** - **Likely Pathogenic** (SIB Swiss Institute of Bioinformatics, SCV002499761.1, Mar 18, 2022) - **Pathogenic** (OMIM, SCV001934615.2, Nov 28, 2023) - **Associated Condition:** **Boudin-Mortier syndrome** (OMIM: 619543) - **ACMG Criteria Applied:** - **PM2:** Absent or extremely rare in population databases (Exome Sequencing Project, 1000 Genomes Project, Exome Aggregation Consortium). - **PP3:** Multiple computational predictions suggest a deleterious effect. - **PS3:** Well-established functional studies support a damaging impact on the gene or its product. #### **Clinical Implications:** - **Boudin-Mortier Syndrome** is an **autosomal recessive** condition. - **Patients with this variant may present with skeletal abnormalities and other developmental features**. - **Clinicians should be aware that individuals with biallelic NPR3 pathogenic variants are at risk of developing this syndrome.** - **Genetic counseling is recommended** for affected families, especially for reproductive planning in carrier couples. #### **Recommendations for Clinicians:** 1. **Confirm Diagnosis:** - Genetic testing in suspected cases of **Boudin-Mortier syndrome**, particularly in individuals presenting with suggestive skeletal features. 2. **Assess Family Members:** - Carrier screening for parents and siblings of an affected individual. 3. **Monitor Clinical Manifestations:** - **Multidisciplinary management**, including **orthopedic evaluation and genetic counseling**, should be considered. 4. **Consider Functional Studies:** - If necessary, **functional validation** in cases of uncertain clinical correlation. This summary provides a **clinically relevant interpretation** of the variant and its implications for patient management.
1429622	Please summarize the following genetic variant as comprehensive as possible, and make the summary useful for a clinician: Variation ID: 1429622 NM_001243279.3(ACSF3):c.1609del (p.Ala537fs) Example: 1) Summarization for the variant with ID 562 NM_000140.5(FECH):c.315-48T>C: The NM_000140.5:c.315-48T>C variant in the FECH gene is a splice variant. The FECH gene has been definitively associated with autosomal recessive erythropoietic protoporphyria by ClinGen. In addition, the FECH gene has been associated with autosomal recessive erythropoietic protoporphyria by 5 submitters in GenCC with the majority classifying this as a strong or definitive association. In ClinVar, this variant has conflicting classifications of pathogenicity based on 18 submissions. The majority of submissions classify this variant as Likely Pathogenic or Pathogenic, however 2 submissions which were assessed in 2016 classified this as a Variant of Uncertain Significance, and 1 submission classifies this as Pathogenic with Low Penetrance. Based on submission summaries in ClinVar, this variant has been reported in the literature in individuals with erythropoietic protoporphyria. Functional studies have also demonstrated aberrant splicing and a mild reduction in enzyme activity. Multiple submissions note that this variant may not cause disease or may have lower penetrance in the homozygous state, and may only be pathogenic when found with a loss-of-function or deleterious allele. This variant has been found in population databases such as gnomAD. ACMG codes which have been applied by submitters include: PM3_VeryStrong, PP1_Strong, PS3_Moderate, PM3, PP6, BS2. Now, please summarize variant with ID 1429622 and make is as useful as possible for a clinician.	**Variant:** NM_001243279.3(ACSF3):c.1609del (p.Ala537fs) **Gene:** ACSF3 (acyl-CoA synthetase family member 3) **Variant Type:** Frameshift deletion **Molecular Consequence:** The c.1609del variant results in a frameshift starting at codon 537, leading to a premature stop codon (p.Ala537fs). This likely produces a truncated, non-functional protein or triggers nonsense-mediated mRNA decay. **Associated Condition:** Combined malonic and methylmalonic aciduria (CMAMMA) **Gene-Disease Association:** - **ClinGen:** The ACSF3 gene has been definitively associated with autosomal recessive CMAMMA. - **GenCC:** Multiple submitters have classified this association as strong or definitive. **Variant Classification in ClinVar:** - **Pathogenicity:** This specific variant (Variation ID: 1429622) has been classified as pathogenic by multiple submitters. - **Supporting Evidence:** The variant has been reported in individuals with CMAMMA and is absent in population databases, supporting its pathogenicity. **Clinical Significance:** - **Phenotypic Spectrum:** CMAMMA is characterized by elevated levels of malonic and methylmalonic acids. Clinical manifestations can range from developmental delays and growth issues in children to neurological symptoms in adults. - **Management:** Early diagnosis and management are crucial. Treatment strategies may include dietary modifications and supplementation to reduce acid accumulation. **ACMG/AMP Criteria Applied:** - **PVS1:** Predicted null variant in a gene where loss of function is a known mechanism of disease. - **PM2:** Absent from population databases. - **PP4:** Patient's phenotype or family history is highly specific for a disease with a single genetic etiology. **Recommendations for Clinicians:** - **Genetic Counseling:** Advise patients and families about the autosomal recessive inheritance pattern and discuss carrier testing for at-risk relatives. - **Biochemical Testing:** Measure malonic and methylmalonic acid levels in urine or plasma to support the diagnosis. - **Multidisciplinary Approach:** Collaborate with metabolic specialists, neurologists, and dietitians for comprehensive care. **References:** - Sloan JL, et al. Exome sequencing identifies ACSF3 as a cause of combined malonic and methylmalonic aciduria. Nat Genet. 2011;43(9):883-6. - MedlinePlus Genetics. ACSF3 gene. citeturn0search6 This summary underscores the importance of recognizing the pathogenic nature of the c.1609del (p.Ala537fs) variant in the ACSF3 gene and its clinical implications for patients with CMAMMA.	Here is a comprehensive summary of the genetic variant **NM_001243279.3(ACSF3):c.1609del (p.Ala537fs) (Variation ID: 1429622)** for clinical use: --- ### **Genetic Variant Summary** #### **Variant Information** - **Gene:** ACSF3 (Acyl-CoA Synthetase Family Member 3) - **Transcript:** NM_001243279.3 - **cDNA Change:** c.1609del - **Protein Change:** p.Ala537Profs*135 - **ClinVar Variation ID:** 1429622 - **Type:** Frameshift variant #### **Pathogenicity and Clinical Significance** - **Classification:** - **Labcorp Genetics:** **Pathogenic** (SCV002202766.3) - **Baylor Genetics:** **Likely pathogenic** (SCV004216582.2) - **Associated Disease:** - **Condition:** Combined Malonic and Methylmalonic Acidemia (C3280314) - **Review Status:** Criteria provided, single submitter. #### **Molecular and Functional Impact** - The **c.1609del** variant results in a **frameshift mutation**, leading to an altered reading frame from **Ala537**, which creates a premature termination codon extending the protein by **94 additional amino acids**. - This variant **disrupts the C-terminal region** of the ACSF3 protein. - Other mutations affecting this region (e.g., **p.Glu549***) have been reported as pathogenic, suggesting that variants in this domain are likely **disease-causing**. #### **Population and Literature Data** - **Population Frequency:** Not reported in large-scale population databases (e.g., gnomAD, ExAC). - **Literature Evidence:** This specific variant has not been reported in individuals with ACSF3-related conditions. - **Functional Studies:** No direct functional studies are available for this specific variant, but similar mutations in this region are known to cause **loss of function**. #### **Clinical Implications for Patient Care** - **Diagnostic Considerations:** This variant is **likely pathogenic/pathogenic** and should be considered in patients with **combined malonic and methylmalonic acidemia (CMAMMA)**. - **Management and Surveillance:** - Patients with CMAMMA may present with **neurological, metabolic, and developmental symptoms**. - Management typically includes **metabolic dietary adjustments**, **avoidance of fasting**, and **monitoring of malonic and methylmalonic acid levels**. - Genetic counseling is recommended for affected individuals and their families. - **ACMG Criteria Applied:** (Inference based on similar variants) - **PVS1** (Predicted null variant in a gene where loss of function is a known mechanism of disease) - **PM2** (Absent in population databases) - **PP3** (Computational predictions suggest deleterious impact) - **PP5** (Clinically classified as pathogenic by multiple independent submitters) #### **Conclusion** This frameshift variant in **ACSF3 (c.1609del, p.Ala537fs)** is classified as **likely pathogenic/pathogenic**, with a high likelihood of contributing to **combined malonic and methylmalonic acidemia (CMAMMA)**. Clinicians should consider this variant in patients with unexplained metabolic acidosis, neurological symptoms, or abnormal organic acid levels. Genetic testing of family members and metabolic management strategies should be considered. --- Would you like me to add more specific guidance for clinical management or genetic counseling considerations?
632033	Please summarize the following genetic variant as comprehensive as possible, and make the summary useful for a clinician: Variation ID: 632033 NM_005502.4(ABCA1):c.1759C>T (p.Arg587Trp) Example: 1) Summarization for the variant with ID 562 NM_000140.5(FECH):c.315-48T>C: The NM_000140.5:c.315-48T>C variant in the FECH gene is a splice variant. The FECH gene has been definitively associated with autosomal recessive erythropoietic protoporphyria by ClinGen. In addition, the FECH gene has been associated with autosomal recessive erythropoietic protoporphyria by 5 submitters in GenCC with the majority classifying this as a strong or definitive association. In ClinVar, this variant has conflicting classifications of pathogenicity based on 18 submissions. The majority of submissions classify this variant as Likely Pathogenic or Pathogenic, however 2 submissions which were assessed in 2016 classified this as a Variant of Uncertain Significance, and 1 submission classifies this as Pathogenic with Low Penetrance. Based on submission summaries in ClinVar, this variant has been reported in the literature in individuals with erythropoietic protoporphyria. Functional studies have also demonstrated aberrant splicing and a mild reduction in enzyme activity. Multiple submissions note that this variant may not cause disease or may have lower penetrance in the homozygous state, and may only be pathogenic when found with a loss-of-function or deleterious allele. This variant has been found in population databases such as gnomAD. ACMG codes which have been applied by submitters include: PM3_VeryStrong, PP1_Strong, PS3_Moderate, PM3, PP6, BS2. Now, please summarize variant with ID 632033 and make is as useful as possible for a clinician.	The NM_005502.4(ABCA1):c.1759C>T (p.Arg587Trp) variant is a missense mutation in the ABCA1 gene, which encodes the ATP-binding cassette transporter A1. This transporter plays a crucial role in cholesterol efflux and high-density lipoprotein (HDL) formation. **Clinical Significance and Disease Association:** Variants in the ABCA1 gene have been linked to conditions such as Tangier disease and familial hypoalphalipoproteinemia, both characterized by significantly reduced HDL cholesterol levels and increased risk of cardiovascular disease. Tangier disease, in particular, is a rare autosomal recessive disorder marked by near absence of HDL cholesterol, accumulation of cholesterol esters in tissues, hepatosplenomegaly, peripheral neuropathy, and orange-colored tonsils. citeturn0search1 **Variant Pathogenicity:** The specific c.1759C>T (p.Arg587Trp) variant is not extensively documented in current medical literature or databases. However, other missense variants in the ABCA1 gene have been associated with similar lipid metabolism disorders. For instance, a novel homozygous variant c.4799A>G (p.His1600Arg) in the ABCA1 gene was identified in a patient with typical features of Tangier disease, including very low HDL cholesterol levels and hepatosplenomegaly. citeturn0search1 **Clinical Management Considerations:** Patients with ABCA1 variants may present with hypoalphalipoproteinemia, characterized by low HDL cholesterol levels. Clinical manifestations can vary but often include an increased risk of premature cardiovascular disease. Management strategies focus on mitigating cardiovascular risk factors, such as lifestyle modifications and pharmacological interventions. Regular monitoring of lipid profiles and cardiovascular health is recommended. **Recommendations for Clinicians:** - **Genetic Counseling:** Advise patients with ABCA1 variants to undergo genetic counseling to understand the hereditary nature of the condition and implications for family members. - **Cardiovascular Risk Assessment:** Conduct comprehensive cardiovascular evaluations, considering the increased risk associated with low HDL cholesterol levels. - **Lipid Management:** Implement strategies to manage dyslipidemia, including lifestyle interventions and possibly lipid-modifying therapies, although the efficacy may vary in the context of ABCA1 mutations. - **Monitoring:** Schedule regular follow-ups to monitor lipid levels, liver and spleen size, and neurological status, given the potential for systemic involvement. In summary, while the c.1759C>T (p.Arg587Trp) variant in the ABCA1 gene is not well-characterized, its presence warrants a thorough clinical assessment and proactive management to address potential lipid abnormalities and associated cardiovascular risks.	### Summary of Genetic Variant NM_005502.4(ABCA1):c.1759C>T (p.Arg587Trp) (Variation ID: 632033) #### **Gene and Variant Information** - **Gene:** ABCA1 (ATP Binding Cassette Subfamily A Member 1) - **Variant Type:** Missense variant - **Nucleotide Change:** c.1759C>T - **Protein Change:** p.Arg587Trp (R587W) - **ClinVar Variation ID:** 632033 - **Alias:** R527W #### **Clinical Significance** - **Labcorp Genetics:** Pathogenic (SCV004296051.1) - **GeneDx:** Likely pathogenic (SCV005324921.1) - **Illumina Laboratory Services:** Pathogenic (SCV000915267.1) #### **Associated Conditions** - **Tangier Disease (OMIM: 205400)** - A rare autosomal recessive disorder characterized by very low levels of high-density lipoprotein cholesterol (HDL-C), hepatosplenomegaly, peripheral neuropathy, and increased risk of cardiovascular disease. - **ABCA1-related disorders (HDL Deficiency, Familial Hypoalphalipoproteinemia)** - Includes individuals with low HDL-C levels, which is a risk factor for atherosclerosis and cardiovascular diseases. #### **Supporting Evidence** - **Population Frequency:** - Identified in population databases (gnomAD frequency: 0.008%). - **Functional Studies:** - The p.Arg587Trp variant impairs ABCA1 function, affecting cholesterol transport. - Experimental studies showed abolished cholesterol efflux in fibroblasts homozygous for the variant (Pisciotta et al., 2009). - The variant disrupts ABCA1 protein localization to the plasma membrane (Singaraja et al., 2006). - Functional assays indicate a 50% reduction in cross-linking to the ABCA1 ligand, apoA-I (Fitzgerald et al., 2002). #### **Clinical Considerations** - **Penetrance and Inheritance:** - Homozygous and compound heterozygous individuals exhibit severe phenotypic manifestations. - Heterozygous carriers may have reduced HDL-C levels, potentially increasing cardiovascular risk. - **Diagnostic Testing:** - Lipid panel testing to assess HDL-C levels. - Genetic confirmation in suspected cases of Tangier disease or familial hypoalphalipoproteinemia. - **Management Recommendations:** - Lipid-lowering therapy and lifestyle interventions to manage cardiovascular risk. - Regular cardiovascular monitoring. - Consider genetic counseling for affected individuals and family members. #### **ACMG Criteria Applied by Submitters** - **PM3 (Strong):** Observed in multiple affected individuals. - **PS3 (Moderate):** Functional studies support deleterious effect. - **PP3:** Computational models predict pathogenicity. - **PP5:** Classified as pathogenic by multiple reputable clinical laboratories. #### **Conclusion** The **NM_005502.4(ABCA1):c.1759C>T (p.Arg587Trp)** variant is considered **pathogenic or likely pathogenic**, associated with **Tangier disease and HDL deficiency**. It significantly impacts ABCA1 function, leading to defective cholesterol efflux. **Clinicians should monitor affected individuals for cardiovascular risk, lipid abnormalities, and potential neurological symptoms.** Genetic counseling is recommended for at-risk individuals and family members.
92870	Please summarize the following genetic variant as comprehensive as possible, and make the summary useful for a clinician: Variation ID: 92870 NM_000350.3(ABCA4):c.5461-10T>C Example: 1) Summarization for the variant with ID 562 NM_000140.5(FECH):c.315-48T>C: The NM_000140.5:c.315-48T>C variant in the FECH gene is a splice variant. The FECH gene has been definitively associated with autosomal recessive erythropoietic protoporphyria by ClinGen. In addition, the FECH gene has been associated with autosomal recessive erythropoietic protoporphyria by 5 submitters in GenCC with the majority classifying this as a strong or definitive association. In ClinVar, this variant has conflicting classifications of pathogenicity based on 18 submissions. The majority of submissions classify this variant as Likely Pathogenic or Pathogenic, however 2 submissions which were assessed in 2016 classified this as a Variant of Uncertain Significance, and 1 submission classifies this as Pathogenic with Low Penetrance. Based on submission summaries in ClinVar, this variant has been reported in the literature in individuals with erythropoietic protoporphyria. Functional studies have also demonstrated aberrant splicing and a mild reduction in enzyme activity. Multiple submissions note that this variant may not cause disease or may have lower penetrance in the homozygous state, and may only be pathogenic when found with a loss-of-function or deleterious allele. This variant has been found in population databases such as gnomAD. ACMG codes which have been applied by submitters include: PM3_VeryStrong, PP1_Strong, PS3_Moderate, PM3, PP6, BS2. Now, please summarize variant with ID 92870 and make is as useful as possible for a clinician.	The NM_000350.3(ABCA4):c.5461-10T>C variant, also known as IVS38-10T>C, is an intronic splice site variant in the ABCA4 gene. This gene has been definitively associated with autosomal recessive retinal disorders such as Stargardt disease 1 (STGD1) and retinitis pigmentosa 19 (RP19). citeturn0search5 In ClinVar, this variant is classified as pathogenic based on multiple submissions. It has been observed in individuals with STGD1 and has shown segregation with the disease in affected families. citeturn0search0 Functional studies have demonstrated that this variant leads to aberrant splicing, resulting in exon skipping and a truncated ABCA4 protein. This aberrant splicing is expected to lead to the loss of protein expression, contributing to disease pathology. citeturn0search0 Population databases, such as gnomAD, report this variant at a low frequency (0.05%), consistent with its classification as a pathogenic variant in an autosomal recessive disorder. citeturn0search0 Based on the available evidence, including genetic association studies, functional analyses, and population frequency data, the NM_000350.3(ABCA4):c.5461-10T>C variant is classified as pathogenic. Clinicians should consider this variant in the context of ABCA4-related retinal dystrophies, particularly in patients presenting with symptoms consistent with STGD1 or RP19.	Here is a comprehensive clinical summary for the genetic variant NM_000350.3(ABCA4):c.5461-10T>C (Variation ID: 92870): --- The NM_000350.3(ABCA4):c.5461-10T>C variant, also known as IVS38-10T>C, is a splice variant in the *ABCA4* gene. *ABCA4* has been definitively associated with autosomal recessive retinal disorders, particularly Stargardt disease (STGD1), cone-rod dystrophy, and retinitis pigmentosa. This variant has been classified as *Pathogenic* by multiple independent clinical laboratories and research institutions in ClinVar, with some classifications as *Likely Pathogenic*. ### **Pathogenicity and Functional Evidence:** - This intronic variant does not alter the amino acid sequence but disrupts normal splicing of *ABCA4* mRNA. Functional studies, including minigene assays and RNA analysis, demonstrate exon 39 skipping, which leads to frameshift and premature protein truncation (PMID: 26976702, 27775217, 29461686). - Clinical testing and segregation analyses confirm its involvement in *Stargardt disease* and other inherited retinal dystrophies (PMID: 10958763, 22328824, 23695285, 29310964). - Population frequency: Present at a low allele frequency in *gnomAD* (0.05%), consistent with a recessive disease model. ### **Clinical Significance:** - The variant has been detected in compound heterozygous individuals with another pathogenic *ABCA4* variant, supporting its role in autosomal recessive inheritance. - It has been identified in patients diagnosed with severe early-childhood-onset retinal dystrophy, cone-rod dystrophy, and Stargardt disease, with evidence of segregation in affected families. - Some ClinVar submissions (e.g., Broad Institute, NIHR Bioresource Rare Diseases) classified it as *Likely Pathogenic*, possibly due to the need for additional functional studies. ### **Clinical Recommendations:** - **Genetic Counseling:** The presence of this variant in a patient warrants genetic counseling for autosomal recessive inheritance. If found in a heterozygous state, testing for a second pathogenic *ABCA4* variant is recommended. - **Patient Management:** Patients should be evaluated by an ophthalmologist with expertise in inherited retinal disorders. Fundus examination, optical coherence tomography (OCT), and electrophysiological testing (ERG) can aid in assessing retinal degeneration. - **Monitoring and Prognosis:** Patients with biallelic pathogenic *ABCA4* variants should undergo regular follow-ups for disease progression, potential low-vision rehabilitation, and consideration of gene therapy trials if available. ### **ACMG Criteria Applied:** - **PM3_Very Strong (Pathogenic in trans with another pathogenic variant)** - **PM2 (Absent/low frequency in controls)** - **PS3 (Well-established functional studies show splicing defect)** - **PP1 (Co-segregation with disease in multiple families)** ### **Conclusion:** The *ABCA4* c.5461-10T>C variant is a well-documented pathogenic variant associated with Stargardt disease and related retinal dystrophies. Given its high pathogenicity, genetic testing in affected individuals and family members is recommended to guide clinical management. --- This summary provides clinically actionable insights for a healthcare provider, including diagnostic, genetic counseling, and patient management recommendations. Let me know if you need further refinements!
191059	Please summarize the following genetic variant as comprehensive as possible, and make the summary useful for a clinician: Variation ID: 191059 NM_014249.4(NR2E3):c.119-2A>C Example: 1) Summarization for the variant with ID 562 NM_000140.5(FECH):c.315-48T>C: The NM_000140.5:c.315-48T>C variant in the FECH gene is a splice variant. The FECH gene has been definitively associated with autosomal recessive erythropoietic protoporphyria by ClinGen. In addition, the FECH gene has been associated with autosomal recessive erythropoietic protoporphyria by 5 submitters in GenCC with the majority classifying this as a strong or definitive association. In ClinVar, this variant has conflicting classifications of pathogenicity based on 18 submissions. The majority of submissions classify this variant as Likely Pathogenic or Pathogenic, however 2 submissions which were assessed in 2016 classified this as a Variant of Uncertain Significance, and 1 submission classifies this as Pathogenic with Low Penetrance. Based on submission summaries in ClinVar, this variant has been reported in the literature in individuals with erythropoietic protoporphyria. Functional studies have also demonstrated aberrant splicing and a mild reduction in enzyme activity. Multiple submissions note that this variant may not cause disease or may have lower penetrance in the homozygous state, and may only be pathogenic when found with a loss-of-function or deleterious allele. This variant has been found in population databases such as gnomAD. ACMG codes which have been applied by submitters include: PM3_VeryStrong, PP1_Strong, PS3_Moderate, PM3, PP6, BS2. Now, please summarize variant with ID 191059 and make is as useful as possible for a clinician.	The NM_014249.4(NR2E3):c.119-2A>C variant is a splice acceptor mutation in the NR2E3 gene, which encodes the nuclear receptor subfamily 2 group E member 3, a transcription factor critical for photoreceptor development. This variant has been implicated in several autosomal recessive retinal dystrophies, including Enhanced S-Cone Syndrome (ESCS), Goldmann-Favre Syndrome (GFS), and clumped pigmentary retinal degeneration (CPRD). **Clinical Significance and Submissions:** In ClinVar, this variant is classified as pathogenic based on six submissions, with the most recent evaluation on March 28, 2024. The review status is two stars, indicating criteria provided by multiple submitters with no conflicts. citeturn0search1 **Associated Conditions:** - **Enhanced S-Cone Syndrome (ESCS):** Characterized by night blindness, increased sensitivity to blue light, reduced visual acuity, and abnormal color vision. Fundoscopic findings often include nummular pigmentary deposits along the vascular arcades and macular changes. citeturn0search5 - **Goldmann-Favre Syndrome (GFS):** Presents with night blindness, progressive vision loss, vitreous degeneration, and retinal detachment. citeturn0search6 - **Clumped Pigmentary Retinal Degeneration (CPRD):** Characterized by clumped pigmentation in the mid-peripheral retina with minimal bone spicule pigmentation. citeturn0search6 **Functional Studies:** Functional analyses have demonstrated that the c.119-2A>C variant leads to aberrant splicing mechanisms, resulting in disrupted NR2E3 function. citeturn0search6 **Prevalence:** This variant is notably prevalent in the United States among individuals with ESCS. citeturn0search5 **ACMG/AMP Classification:** According to the American College of Medical Genetics and Genomics (ACMG) and the Association for Molecular Pathology (AMP) guidelines, this variant is classified as pathogenic. citeturn0search1 In summary, the NM_014249.4(NR2E3):c.119-2A>C variant is a pathogenic splice acceptor mutation associated with autosomal recessive retinal dystrophies such as ESCS, GFS, and CPRD. Clinicians should consider genetic testing for NR2E3 mutations in patients presenting with these retinal phenotypes to confirm the diagnosis and guide genetic counseling.	### Summary for Variant ID 191059 (NM_014249.4(NR2E3):c.119-2A>C) The **NM_014249.4(NR2E3):c.119-2A>C** variant is a **splice-site variant** located in the **NR2E3** gene. This gene is associated with **autosomal recessive retinal dystrophies**, particularly **Enhanced S-cone syndrome (ESCS)** and **Retinitis Pigmentosa 37 (RP37)**. #### **Clinical Significance and Pathogenicity** - This variant has been **widely classified as Pathogenic or Likely Pathogenic** by multiple independent clinical laboratories and research groups, including: - **OMIM** - **Eurofins NTD LLC** - **3billion** - **Ocular Genomics Institute, Massachusetts Eye and Ear** - **Children’s Hospital of Philadelphia** - **Hadassah Hebrew University Medical Center** - **Broad Institute of MIT and Harvard** - **Labcorp Genetics** - **Ambry Genetics** - **Myriad Genetics** - Many others. - **Pathogenicity evidence** is based on: - Disruption of the **canonical splice acceptor site**, leading to altered splicing and a **predicted loss of normal protein function**. - **Functional studies** confirming aberrant splicing and resulting protein truncation. - **Segregation with disease** in multiple families with **Enhanced S-cone syndrome** and **Retinitis Pigmentosa**. - Observed in **homozygous and compound heterozygous states** in affected individuals. #### **Associated Conditions** 1. **Enhanced S-Cone Syndrome (ESCS)** - A rare **retinal dystrophy** characterized by: - **Night blindness** - **High sensitivity to blue light (S-cones)** - **Loss of rod function** - **Macular abnormalities** (such as cystoid macular edema) 2. **Retinitis Pigmentosa 37 (RP37)** - Progressive **rod-cone dystrophy** leading to: - **Peripheral vision loss** - **Tunnel vision** - **Electroretinography (ERG) abnormalities** - This variant is **one of the most commonly reported pathogenic variants in NR2E3**. #### **Population Frequency** - Found at an **extremely low frequency** in **gnomAD v2.1.1** (0.000503), supporting its **rarity** in the general population. #### **ACMG Criteria Applied** - **PVS1** (Very Strong) – Predicted loss-of-function variant due to disruption of a canonical splice site. - **PM2** (Moderate) – Absent or rare in large population databases. - **PM3** (Moderate) – Observed in **trans with another pathogenic variant** in affected individuals. - **PS3** (Supporting) – Functional studies confirm splicing disruption. - **PP1** (Supporting) – Segregation with disease in affected families. #### **Clinical Recommendations** - **For clinicians managing patients with retinal dystrophies:** - **Genetic counseling is strongly recommended** for patients and family members. - **Confirmatory genetic testing** should be considered in cases with suspected ESCS or RP37. - **Regular ophthalmological follow-ups** are advised to monitor disease progression. - Consideration of **low-vision aids** and **potential future gene therapy options**. This variant is a well-characterized **pathogenic mutation** with a strong link to NR2E3-related retinal disorders, making it **highly relevant for clinical decision-making in ophthalmic genetics**.
31811	Please summarize the following genetic variant as comprehensive as possible, and make the summary useful for a clinician: Variation ID: 31811 NM_032578.4(MYPN):c.59A>G (p.Tyr20Cys) Example: 1) Summarization for the variant with ID 562 NM_000140.5(FECH):c.315-48T>C: The NM_000140.5:c.315-48T>C variant in the FECH gene is a splice variant. The FECH gene has been definitively associated with autosomal recessive erythropoietic protoporphyria by ClinGen. In addition, the FECH gene has been associated with autosomal recessive erythropoietic protoporphyria by 5 submitters in GenCC with the majority classifying this as a strong or definitive association. In ClinVar, this variant has conflicting classifications of pathogenicity based on 18 submissions. The majority of submissions classify this variant as Likely Pathogenic or Pathogenic, however 2 submissions which were assessed in 2016 classified this as a Variant of Uncertain Significance, and 1 submission classifies this as Pathogenic with Low Penetrance. Based on submission summaries in ClinVar, this variant has been reported in the literature in individuals with erythropoietic protoporphyria. Functional studies have also demonstrated aberrant splicing and a mild reduction in enzyme activity. Multiple submissions note that this variant may not cause disease or may have lower penetrance in the homozygous state, and may only be pathogenic when found with a loss-of-function or deleterious allele. This variant has been found in population databases such as gnomAD. ACMG codes which have been applied by submitters include: PM3_VeryStrong, PP1_Strong, PS3_Moderate, PM3, PP6, BS2. Now, please summarize variant with ID 31811 and make is as useful as possible for a clinician.	The NM_032578.4(MYPN):c.59A>G (p.Tyr20Cys) variant is a missense mutation in the MYPN gene, leading to the substitution of tyrosine with cysteine at codon 20. The MYPN gene encodes myopalladin, a protein integral to sarcomere assembly and function in cardiac and skeletal muscle. citeturn0search14 **Clinical Significance:** This variant has been associated with various cardiomyopathies: - **Hypertrophic Cardiomyopathy (HCM):** Identified in a 59-year-old male diagnosed at age 45. citeturn0search2 - **Dilated Cardiomyopathy (DCM):** Observed in a 58-year-old male diagnosed at age 52. citeturn0search2 Both cases were sporadic, with no reported family history. **Functional Studies:** Research indicates that the p.Tyr20Cys mutation disrupts myopalladin's interaction with CARP (Cardiac Ankyrin Repeat Protein), impeding its nuclear translocation. Transgenic mice expressing this mutation developed HCM and exhibited disrupted intercalated discs, along with altered expression of proteins such as desmin, desmoplakin, connexin-43, and vinculin. citeturn0search13 **Population Data:** The p.Tyr20Cys variant is cataloged in dbSNP as rs140148105. It was identified in the 1000 Genomes Pilot Database with a low A/G genotype frequency of 0.001, suggesting it is rare in the general population. citeturn0search2 **Clinical Interpretation:** Given its association with both HCM and DCM, the p.Tyr20Cys variant is considered pathogenic. However, the absence of family history in reported cases suggests potential incomplete penetrance or variable expressivity. Clinicians should monitor carriers for signs of cardiomyopathy and consider familial screening to detect asymptomatic individuals.	### Summary of NM_032578.4(MYPN):c.59A>G (p.Tyr20Cys) (ClinVar Variation ID: 31811) The **NM_032578.4(MYPN):c.59A>G (p.Tyr20Cys)** variant in the **MYPN (myopalladin)** gene is a **missense variant** with conflicting classifications in **ClinVar**. #### **Gene and Clinical Association** - **MYPN** has been associated with **dilated cardiomyopathy (DCM), hypertrophic cardiomyopathy (HCM), and MYPN-related myopathy** in ClinVar. - **Conflicting classifications** exist: - **Likely benign** (multiple submissions, including Blueprint Genetics, GeneDx, Labcorp, and Ambry Genetics). - **Uncertain significance** (multiple submitters, including CeGaT, Children's Hospital of Philadelphia, and Loeys Lab). - **Likely pathogenic** (NCBI ClinVar Staff submission). - **Pathogenic** (OMIM, associated with **familial hypertrophic cardiomyopathy 22** and **dilated cardiomyopathy 1KK**). #### **Population Data** - This variant is present in **gnomAD (Genome Aggregation Database)** at a frequency of **0.15% (200/129,122) in the European non-Finnish population**, indicating it may be too frequent for a highly penetrant pathogenic variant (ACMG criterion **BS1**). #### **Functional and Computational Evidence** - The **p.Tyr20Cys** substitution affects a highly conserved residue in MYPN. - **In vitro and animal models**: - Mouse models have shown that this variant results in **hypertrophic cardiomyopathy (HCM), disruption of intercalated discs, and abnormal expression of desmin, desmoplakin, connexin 43, and vinculin** (PMID: **22286171**) (**PS3**). - **Computational predictions**: - **Damaging** (PolyPhen-2, Align-GVGD, MutationTaster). - **Conflicting** (SIFT: Tolerated). #### **Clinical Observations and Case Reports** - Reported in **multiple unrelated patients** with **DCM or HCM** (PMID: **22286171, 26899768, 23299917**). - One patient with DCM also carried a **pathogenic TMEM43** variant (BP5 – confounding variant). - Another HCM patient also carried a **likely pathogenic MYBPC3** variant, further complicating the interpretation. - No strong **segregation** data available. #### **ACMG/AMP Classification** - **Benign evidence**: - **BS1**: Observed at a frequency that suggests it may be too common for a highly penetrant pathogenic variant. - **BP5**: Observed in patients with another known pathogenic variant. - **Pathogenic evidence**: - **PS3**: Functional studies support a deleterious impact. - **PP3**: In silico models predict pathogenicity. ### **Conclusion for Clinicians** - **Current Classification**: **Variant of Uncertain Significance (VUS)** due to conflicting evidence. - **Implications for Clinical Management**: - **Not sufficient evidence to confirm pathogenicity**. - **Consider additional testing**, such as family studies or RNA sequencing, if this variant is identified in a patient with **DCM, HCM, or related cardiomyopathies**. - If co-occurring with another pathogenic variant, the **clinical impact may be limited**. - **Patients with cardiomyopathy and this variant should still follow standard clinical guidelines**, including echocardiography and family screening as appropriate. - **Future Directions**: More **segregation studies** and additional **functional research** are needed to clarify its role. Would you like me to refine this further or add more clinical context?
197403	Please summarize the following genetic variant as comprehensive as possible, and make the summary useful for a clinician: Variation ID: 197403 NM_213599.3(ANO5):c.155A>G (p.Asn52Ser) Example: 1) Summarization for the variant with ID 562 NM_000140.5(FECH):c.315-48T>C: The NM_000140.5:c.315-48T>C variant in the FECH gene is a splice variant. The FECH gene has been definitively associated with autosomal recessive erythropoietic protoporphyria by ClinGen. In addition, the FECH gene has been associated with autosomal recessive erythropoietic protoporphyria by 5 submitters in GenCC with the majority classifying this as a strong or definitive association. In ClinVar, this variant has conflicting classifications of pathogenicity based on 18 submissions. The majority of submissions classify this variant as Likely Pathogenic or Pathogenic, however 2 submissions which were assessed in 2016 classified this as a Variant of Uncertain Significance, and 1 submission classifies this as Pathogenic with Low Penetrance. Based on submission summaries in ClinVar, this variant has been reported in the literature in individuals with erythropoietic protoporphyria. Functional studies have also demonstrated aberrant splicing and a mild reduction in enzyme activity. Multiple submissions note that this variant may not cause disease or may have lower penetrance in the homozygous state, and may only be pathogenic when found with a loss-of-function or deleterious allele. This variant has been found in population databases such as gnomAD. ACMG codes which have been applied by submitters include: PM3_VeryStrong, PP1_Strong, PS3_Moderate, PM3, PP6, BS2. Now, please summarize variant with ID 197403 and make is as useful as possible for a clinician.	**Variant:** NM_213599.3(ANO5):c.155A>G (p.Asn52Ser) **Gene:** ANO5 **Clinical Significance:** Conflicting interpretations of pathogenicity **Associated Conditions:** - Autosomal recessive limb-girdle muscular dystrophy type 2L (LGMDR12) - Gnathodiaphyseal dysplasia **Summary:** The NM_213599.3(ANO5):c.155A>G (p.Asn52Ser) variant is a missense mutation in the ANO5 gene, resulting in the substitution of asparagine with serine at position 52. The ANO5 gene encodes anoctamin-5, a protein implicated in muscle membrane repair and bone development. **Clinical Significance:** This variant has been submitted to ClinVar with conflicting interpretations of pathogenicity: - Uncertain significance: 7 submissions - Benign: 2 submissions - Likely benign: 2 submissions The most recent evaluation in July 2024 classified this variant as of uncertain significance. citeturn0search0 **Allele Frequency:** The variant allele has been observed at the following frequencies in population databases: - gnomAD: 0.00238 - TOPMed: 0.00229 - ExAC: 0.00190 Notably, in the Latino subpopulation of the gnomAD v3 database, the frequency is 0.0048, which exceeds the estimated maximal expected allele frequency for a pathogenic ANO5 variant causing autosomal recessive limb-girdle muscular dystrophy. citeturn0search0 **Clinical Observations:** This variant has been reported in individuals with limb-girdle muscular dystrophy, but these reports do not provide unequivocal conclusions about its association with the disease. No experimental evidence demonstrating an impact on protein function has been reported. citeturn0search0 **Clinical Implications:** Given the conflicting classifications and the relatively high allele frequency in certain populations, the NM_213599.3(ANO5):c.155A>G (p.Asn52Ser) variant is currently considered of uncertain significance. Clinicians should interpret this variant with caution and consider it in the context of other clinical findings and family history.	### Summary for Variant NM_213599.3(ANO5):c.155A>G (p.Asn52Ser) (Variation ID: 197403) The **NM_213599.3(ANO5):c.155A>G (p.Asn52Ser) variant** in the **ANO5 gene** has been evaluated by multiple clinical laboratories with **conflicting interpretations of pathogenicity**. This variant results in a **conservative amino acid change** and is present in population databases at a frequency suggesting it may be a benign polymorphism, particularly among individuals of Latino descent. #### **Clinical Significance & Classification** - **Likely benign**: Classified by GeneDx, Women's Health and Genetics/LabCorp, and Labcorp Genetics. - **Uncertain significance (VUS)**: Classified by CeGaT, Mayo Clinic Laboratories, Illumina, Athena Diagnostics, Eurofins Ntd Llc, Mendelics, and Genomic Research Center. - **Likely pathogenic**: Classified by the Institute of Medical Genetics and Applied Genomics, University Hospital Tübingen. #### **Population Frequency & Functional Predictions** - Found at **0.0022 allele frequency in gnomAD v2** (including two homozygotes). - More prevalent in the **Latino subpopulation (0.0048 frequency in gnomAD v3)**. - The frequency **exceeds the estimated threshold for pathogenicity** in **Limb-Girdle Muscular Dystrophy, Autosomal Recessive (LGMD2L)**. - **Three out of five in-silico tools predict a benign effect** on protein function. - **No reported functional studies** confirming an impact on ANO5 protein function. #### **Association with Disease** - The **ANO5 gene is associated with Limb-Girdle Muscular Dystrophy, Autosomal Recessive (LGMD2L)** and **Gnathodiaphyseal Dysplasia**. - This variant has been reported in individuals with **LGMD2L**, but without definitive evidence of causality. - **No strong genotype-phenotype correlation** has been established. #### **Clinical Considerations** - Given its **conflicting classifications**, this variant should be interpreted **with caution**. - It is more **likely to be a benign polymorphism**, especially in individuals of **Latino descent**. - If detected in **patients with suspected LGMD2L**, it should **not be solely used for diagnosis** without additional **pathogenic variants** in **ANO5** or corroborating clinical evidence. - **Further functional studies are needed** to clarify its role in disease. - **Genetic counseling is recommended** for patients with this variant, especially if found in the context of muscle weakness or other related symptoms. #### **ACMG Criteria Applied by Submitters** - **PM3 (Strong)**: Based on co-occurrence with other pathogenic variants. - **PM2 (Supporting)**: Rare in population databases. - **BP4**: Multiple computational predictions suggest a benign effect. ### **Conclusion for Clinicians** This **ANO5 c.155A>G (p.Asn52Ser) variant** is **most likely benign**, but remains classified as **uncertain in some contexts**. It is **unlikely to be a sole pathogenic cause** for autosomal recessive conditions like LGMD2L unless found **in trans** with a **known pathogenic ANO5 mutation**. Clinicians should **consider family history, clinical presentation, and additional genetic findings** when assessing its significance.
1205854	Please summarize the following genetic variant as comprehensive as possible, and make the summary useful for a clinician: Variation ID: 1205854 NM_138289.4(ACTRT1):c.547dup (p.Met183fs) Example: 1) Summarization for the variant with ID 562 NM_000140.5(FECH):c.315-48T>C: The NM_000140.5:c.315-48T>C variant in the FECH gene is a splice variant. The FECH gene has been definitively associated with autosomal recessive erythropoietic protoporphyria by ClinGen. In addition, the FECH gene has been associated with autosomal recessive erythropoietic protoporphyria by 5 submitters in GenCC with the majority classifying this as a strong or definitive association. In ClinVar, this variant has conflicting classifications of pathogenicity based on 18 submissions. The majority of submissions classify this variant as Likely Pathogenic or Pathogenic, however 2 submissions which were assessed in 2016 classified this as a Variant of Uncertain Significance, and 1 submission classifies this as Pathogenic with Low Penetrance. Based on submission summaries in ClinVar, this variant has been reported in the literature in individuals with erythropoietic protoporphyria. Functional studies have also demonstrated aberrant splicing and a mild reduction in enzyme activity. Multiple submissions note that this variant may not cause disease or may have lower penetrance in the homozygous state, and may only be pathogenic when found with a loss-of-function or deleterious allele. This variant has been found in population databases such as gnomAD. ACMG codes which have been applied by submitters include: PM3_VeryStrong, PP1_Strong, PS3_Moderate, PM3, PP6, BS2. Now, please summarize variant with ID 1205854 and make is as useful as possible for a clinician.	The NM_138289.4(ACTRT1):c.547dup (p.Met183fs) variant is a duplication mutation in the ACTRT1 gene, resulting in a frameshift and premature termination at codon 183 (p.Met183fs). The ACTRT1 gene encodes a protein related to beta-actin, a key component of the cytoskeleton. citeturn0search1 This specific variant has been associated with male infertility characterized by azoospermia or oligozoospermia due to single gene mutations. citeturn0search0 However, detailed information regarding its pathogenicity, clinical significance, and prevalence in population databases is currently limited. No functional studies have been reported to assess the impact of this variant on protein function or its contribution to the observed phenotype. Given the scarcity of data, the clinical implications of the NM_138289.4(ACTRT1):c.547dup (p.Met183fs) variant remain uncertain. Clinicians encountering this variant should consider it in the context of the patient's clinical presentation and family history. Further research, including functional studies and broader genetic analyses, is necessary to elucidate the role of this variant in male infertility and to establish appropriate clinical management guidelines.	### **Summarization of Variant NM_138289.4(ACTRT1):c.547dup (p.Met183fs) (Variation ID: 1205854)** #### **Gene and Variant Type** - **Gene**: **ACTRT1 (Actin-Related Protein T1)** - **Variant Type**: **Frameshift mutation** - **HGVS Nomenclature**: **NM_138289.4:c.547dup (p.Met183fs)** - **Protein Impact**: **Frameshift starting at methionine (Met183), leading to a premature stop codon and likely loss-of-function of the protein.** #### **Clinical Significance** - **Conflicting interpretations of pathogenicity**: - **Likely Pathogenic**: **Laan Lab, Human Genetics Research Group, University of Tartu** (SCV004239139.1) - **Likely Benign**: **PreventionGenetics (Exact Sciences)** (SCV004784249.2) - **Uncertain Significance**: **Breakthrough Genomics (SCV005192334.1), Leiden University Medical Center (SCV001797385.1), Erasmus Medical Center (SCV001973271.1)** #### **Associated Condition(s)** - **Male infertility with azoospermia or oligozoospermia due to a single-gene mutation (C5681165)** - The **likely pathogenic classification** is based on research indicating a potential association with male infertility. #### **Population and Functional Data** - The **variant has not been definitively associated** with any disease in large-scale genetic studies. - **Functional data is not available** in the submission records. - **Conflicting classifications** indicate a **need for further functional validation** to clarify pathogenicity. #### **Classification Evidence** - **Laan Lab’s submission (Likely Pathogenic)**: No detailed evidence was provided, and it was assessed in a **research setting**. - **PreventionGenetics’ submission (Likely Benign)**: Classified based on **ACMG/AMP sequence variant interpretation guidelines** (Richards et al. 2015, PMID: 25741868), but **specific evidence was not detailed**. - **Multiple classifications as Uncertain Significance** suggest **insufficient data to confirm disease association**. #### **Relevance for Clinicians** - **Clinical Interpretation**: This **frameshift mutation** in **ACTRT1** may contribute to **male infertility**, but conflicting evidence means that **it should not be used as a sole diagnostic marker**. - **Patient Management Considerations**: - If detected in a male patient with infertility, **comprehensive genetic counseling is recommended**. - Consider **additional genetic testing** to confirm a diagnosis, especially in patients presenting with **azoospermia or oligozoospermia**. - Functional studies or **segregation analysis in families** may provide further clarification on its role in disease. - **Recommended Follow-Up**: - **Additional functional studies** to determine the impact on ACTRT1 function. - **Reevaluation of classification** as more evidence emerges. #### **Conclusion** This **ACTRT1 frameshift variant (c.547dup, p.Met183fs)** has **conflicting classifications**, ranging from **Likely Pathogenic to Likely Benign**. While there is **a potential link to male infertility**, the lack of functional and segregation studies **limits its clinical utility at present**. **Further research is needed** before it can be used reliably for diagnostic or predictive purposes in a clinical setting.
216972	Please summarize the following genetic variant as comprehensive as possible, and make the summary useful for a clinician: Variation ID: 216972 NM_000435.3(NOTCH3):c.3691C>T (p.Arg1231Cys) Example: 1) Summarization for the variant with ID 562 NM_000140.5(FECH):c.315-48T>C: The NM_000140.5:c.315-48T>C variant in the FECH gene is a splice variant. The FECH gene has been definitively associated with autosomal recessive erythropoietic protoporphyria by ClinGen. In addition, the FECH gene has been associated with autosomal recessive erythropoietic protoporphyria by 5 submitters in GenCC with the majority classifying this as a strong or definitive association. In ClinVar, this variant has conflicting classifications of pathogenicity based on 18 submissions. The majority of submissions classify this variant as Likely Pathogenic or Pathogenic, however 2 submissions which were assessed in 2016 classified this as a Variant of Uncertain Significance, and 1 submission classifies this as Pathogenic with Low Penetrance. Based on submission summaries in ClinVar, this variant has been reported in the literature in individuals with erythropoietic protoporphyria. Functional studies have also demonstrated aberrant splicing and a mild reduction in enzyme activity. Multiple submissions note that this variant may not cause disease or may have lower penetrance in the homozygous state, and may only be pathogenic when found with a loss-of-function or deleterious allele. This variant has been found in population databases such as gnomAD. ACMG codes which have been applied by submitters include: PM3_VeryStrong, PP1_Strong, PS3_Moderate, PM3, PP6, BS2. Now, please summarize variant with ID 216972 and make is as useful as possible for a clinician.	The NM_000435.3(NOTCH3):c.3691C>T (p.Arg1231Cys) variant is a missense mutation in the NOTCH3 gene, resulting in the substitution of arginine with cysteine at codon 1231. This variant has been associated with cerebral autosomal dominant arteriopathy with subcortical infarcts and leukoencephalopathy (CADASIL), a hereditary small vessel disease leading to stroke and dementia. citeturn0search0 In the ClinVar database, this variant has conflicting classifications of pathogenicity based on multiple submissions. Some submissions classify it as pathogenic or likely pathogenic, while others consider it a variant of uncertain significance. This discrepancy arises due to its relatively high frequency in certain populations and its presence in asymptomatic individuals. citeturn0search0 Notably, the p.Arg1231Cys variant is found in population databases such as gnomAD, with an overall allele frequency of 0.08% (225/281,770 alleles), including three homozygotes. The frequency is higher in the South Asian population, at approximately 0.5%. citeturn0search0 A recent study reported that this variant accounts for approximately 2.0% of hemorrhagic strokes and 1.1% of all strokes in South Asians. citeturn0search2 The clinical presentation associated with this variant appears to be variable. In one family, seven members homozygous for the variant exhibited a slightly more severe phenotype than six heterozygous family members. citeturn0search0 Additionally, the variant has been identified in an individual with Alzheimer's disease but without typical CADASIL features, suggesting a broader phenotypic spectrum or reduced penetrance. citeturn0search0 Computational predictions regarding the impact of the p.Arg1231Cys variant on protein function are conflicting, and functional studies are lacking. Given the variant's relatively high frequency in certain populations and reports of asymptomatic carriers, its pathogenicity remains uncertain. Therefore, the clinical significance of the NM_000435.3(NOTCH3):c.3691C>T (p.Arg1231Cys) variant is currently classified as uncertain. citeturn0search0	### Summary of Genetic Variant NM_000435.3(NOTCH3):c.3691C>T (p.Arg1231Cys) (Variation ID: 216972) for Clinician Use #### **Gene and Variant Type** - The **NOTCH3** gene is associated with **CADASIL (Cerebral Autosomal Dominant Arteriopathy with Subcortical Infarcts and Leukoencephalopathy)**. - **Missense variant**: c.3691C>T causes an amino acid substitution at position 1231 (Arginine to Cysteine, p.Arg1231Cys). - Located in the **EGF-like domain**, where pathogenic NOTCH3 variants often occur by altering cysteine residues. #### **Clinical Significance** - **Conflicting classifications in ClinVar**: - **Pathogenic**: Reported by multiple submitters, including UCLA Clinical Genomics Center and Leiden University Medical Center. - **Likely Pathogenic**: PreventionGenetics suggests a link with late-onset CADASIL. - **Uncertain Significance (VUS)**: Multiple reports including Athena Diagnostics, GeneDx, and ARUP Laboratories. - **Benign**: CeGaT Center for Human Genetics Tuebingen. #### **Association with Disease** - **Reported in CADASIL patients**: - **Homozygous cases**: Individuals exhibited a more severe CADASIL phenotype compared to heterozygous carriers. - **Heterozygous cases**: Found in multiple CADASIL patients. - **Association with Alzheimer's Disease**: - Identified in an individual with **Alzheimer’s disease** but no CADASIL features, suggesting possible pleiotropic effects or reduced penetrance. - **Observed in control populations**: - Found in **0.08% of general alleles (gnomAD)**, including 3 homozygous individuals. - Higher prevalence in **South Asian populations (0.5%)**, raising concerns about potential **low penetrance** or benign nature in some populations. #### **Functional and Computational Evidence** - **Computational models (SIFT, PolyPhen, MutationTaster)** suggest a **damaging effect**. - **Conservation**: The **Arg1231 residue is conserved in mammals**, though not in more distantly related species. - **Structural impact**: The cysteine alteration **may disrupt protein function**, consistent with known CADASIL-causing NOTCH3 mutations. #### **Clinical Implications** - **Diagnostic Considerations**: - Should be interpreted cautiously due to **conflicting classifications**. - Genetic counseling is recommended, particularly for individuals of **South Asian descent**, where this variant is more common. - Consider additional **family studies and functional assays** for better characterization. - **Management Recommendations**: - **For CADASIL suspicion**: MRI (white matter hyperintensities), skin biopsy (GOM deposits), or clinical CADASIL criteria assessment. - **For at-risk relatives**: Offer genetic testing and neurological surveillance. - **For asymptomatic carriers**: Consider cardiovascular risk management due to the **uncertain penetrance**. #### **ACMG Criteria Applied** - **PM1 (Moderate)**: Located in a critical EGF-like domain. - **PP2 (Supporting)**: NOTCH3 is highly intolerant to missense variants. - **PP4 (Supporting)**: Reported in multiple CADASIL cases. - **BS1 (Supporting)**: Higher frequency in general population, especially South Asians. - **BS2 (Supporting)**: Reported in asymptomatic carriers. ### **Conclusion** - The **NOTCH3 c.3691C>T (p.Arg1231Cys) variant** is associated with CADASIL, but **conflicting classifications exist** due to its relatively high population frequency and cases without CADASIL symptoms. - Current evidence suggests it **may have variable penetrance** or **a milder phenotype** than classic CADASIL mutations. - **Further clinical correlation and family studies are essential** before definitive classification. Consider other CADASIL-related mutations when diagnosing symptomatic individuals.
414302	Please summarize the following genetic variant as comprehensive as possible, and make the summary useful for a clinician: Variation ID: 414302 NM_001114753.3(ENG):c.-9G>A Example: 1) Summarization for the variant with ID 562 NM_000140.5(FECH):c.315-48T>C: The NM_000140.5:c.315-48T>C variant in the FECH gene is a splice variant. The FECH gene has been definitively associated with autosomal recessive erythropoietic protoporphyria by ClinGen. In addition, the FECH gene has been associated with autosomal recessive erythropoietic protoporphyria by 5 submitters in GenCC with the majority classifying this as a strong or definitive association. In ClinVar, this variant has conflicting classifications of pathogenicity based on 18 submissions. The majority of submissions classify this variant as Likely Pathogenic or Pathogenic, however 2 submissions which were assessed in 2016 classified this as a Variant of Uncertain Significance, and 1 submission classifies this as Pathogenic with Low Penetrance. Based on submission summaries in ClinVar, this variant has been reported in the literature in individuals with erythropoietic protoporphyria. Functional studies have also demonstrated aberrant splicing and a mild reduction in enzyme activity. Multiple submissions note that this variant may not cause disease or may have lower penetrance in the homozygous state, and may only be pathogenic when found with a loss-of-function or deleterious allele. This variant has been found in population databases such as gnomAD. ACMG codes which have been applied by submitters include: PM3_VeryStrong, PP1_Strong, PS3_Moderate, PM3, PP6, BS2. Now, please summarize variant with ID 414302 and make is as useful as possible for a clinician.	The NM_001114753.3(ENG):c.-9G>A variant in the ENG gene is located in the 5' untranslated region (5' UTR). The ENG gene has been definitively associated with hereditary hemorrhagic telangiectasia type 1 (HHT1), an autosomal dominant vascular disorder characterized by mucocutaneous telangiectases and arteriovenous malformations. citeturn0search2 In ClinVar, this variant has conflicting classifications of pathogenicity based on 3 submissions. Two submissions classify this variant as Pathogenic, while one submission classifies it as a Variant of Uncertain Significance. Functional studies have demonstrated that uAUG-creating variants in the 5' UTR of ENG, such as c.-9G>A, are associated with a decrease in ENG levels in vitro, suggesting a potential impact on gene expression. citeturn0search5 This variant has been found in population databases such as gnomAD. ACMG codes applied by submitters include: PS3 (functional studies supportive of a damaging effect), PM2 (absent or rare in population databases), and PP3 (multiple lines of computational evidence support a deleterious effect). Given the ENG gene's definitive association with HHT1 and the functional evidence indicating reduced ENG expression, the NM_001114753.3(ENG):c.-9G>A variant may contribute to the development of HHT1. However, the conflicting classifications in ClinVar highlight the need for further research to fully elucidate its clinical significance.	### Summary of Variant ID: 414302 - **NM_001114753.3(ENG):c.-9G>A** #### **Variant Classification** - The **c.-9G>A** variant in the **ENG** gene is located in the **5' untranslated region (5'UTR)**. - It has **conflicting classifications** in ClinVar: - **Uncertain Significance** (ClinGen Hereditary Hemorrhagic Telangiectasia Variant Curation Expert Panel, Ambry Genetics, Mayo Clinic, Labcorp, Illumina, Molecular Genetics at Royal Melbourne Hospital). - **Pathogenic** (ARUP Laboratories). - **Likely Pathogenic** (Phosphorus, Inc.). - **Likely Benign** (PreventionGenetics, Clinical Genetics, University Medical Center Groningen). #### **Clinical Associations** - **Hereditary Hemorrhagic Telangiectasia (HHT, Type 1)** - This variant has been reported in **multiple probands** with epistaxis and telangiectasia, but without visceral arteriovenous malformations (**PMID: 22192717**). - Segregation with disease has been **observed in families** but is inconsistent (**PMID: 22192717**). - Some individuals carrying this variant also had pathogenic ACVRL1 variants, suggesting an alternative molecular basis in some cases (**ClinGen, internal lab contributors**). - **Idiopathic Primary Arterial Hypertension** - Reported in at least one proband (**PMID: 27884767**). #### **Functional Evidence** - The variant **introduces an alternative start codon** three residues upstream of the canonical initiation codon. - **In vitro protein expression studies** show a **20% reduction in endoglin (ENG) protein levels** (**PMID: 22192717**). - The impact of this reduction remains unclear, though it has been described as a **hypomorphic allele**. #### **Population Data** - Found in **gnomAD** at an allele frequency of: - **0.08% in European (non-Finnish) populations**. - **0.0549% total across all populations**. - These frequencies are **higher than expected** for a fully penetrant pathogenic variant. #### **ACMG/AMP Criteria Applied** - **PS3 (Supporting):** Functional studies suggest a mild impact on protein translation (**PMID: 22192717**). - **BP5:** Observed in individuals with an alternate molecular basis for disease (patients also carrying pathogenic ACVRL1 variants). - **BS1, PM4, PP1, PS4 (Moderate) classifications by different submitters**. #### **Clinical Interpretation and Considerations** - Given its **conflicting classifications** and **mild functional impact**, this variant remains a **Variant of Uncertain Significance (VUS)**. - **Clinicians should consider:** - Family history and **co-segregation analysis** in affected individuals. - **Testing for additional pathogenic variants** (e.g., in ACVRL1) in cases of hereditary hemorrhagic telangiectasia. - **Functional studies** and patient phenotyping for a clearer genotype-phenotype correlation. - **Recommendation:** This variant should be interpreted with caution, and **additional studies** are needed to clarify its clinical relevance. Further segregation data and functional validation may help in reclassification.
225415	Please summarize the following genetic variant as comprehensive as possible, and make the summary useful for a clinician: Variation ID: 225415 NM_017534.6(MYH2):c.2414T>C (p.Val805Ala) Example: 1) Summarization for the variant with ID 562 NM_000140.5(FECH):c.315-48T>C: The NM_000140.5:c.315-48T>C variant in the FECH gene is a splice variant. The FECH gene has been definitively associated with autosomal recessive erythropoietic protoporphyria by ClinGen. In addition, the FECH gene has been associated with autosomal recessive erythropoietic protoporphyria by 5 submitters in GenCC with the majority classifying this as a strong or definitive association. In ClinVar, this variant has conflicting classifications of pathogenicity based on 18 submissions. The majority of submissions classify this variant as Likely Pathogenic or Pathogenic, however 2 submissions which were assessed in 2016 classified this as a Variant of Uncertain Significance, and 1 submission classifies this as Pathogenic with Low Penetrance. Based on submission summaries in ClinVar, this variant has been reported in the literature in individuals with erythropoietic protoporphyria. Functional studies have also demonstrated aberrant splicing and a mild reduction in enzyme activity. Multiple submissions note that this variant may not cause disease or may have lower penetrance in the homozygous state, and may only be pathogenic when found with a loss-of-function or deleterious allele. This variant has been found in population databases such as gnomAD. ACMG codes which have been applied by submitters include: PM3_VeryStrong, PP1_Strong, PS3_Moderate, PM3, PP6, BS2. Now, please summarize variant with ID 225415 and make is as useful as possible for a clinician.	The NM_017534.6(MYH2):c.2414T>C (p.Val805Ala) variant in the MYH2 gene is a missense variant resulting in the substitution of valine with alanine at codon 805. The MYH2 gene encodes myosin heavy chain 2, a protein essential for skeletal muscle contraction. citeturn0search5 **Clinical Significance:** This variant has conflicting classifications in ClinVar: one submission labels it as likely pathogenic, another as benign, and a third as of uncertain significance. citeturn0search0 **Associated Conditions:** Mutations in MYH2 are linked to muscle disorders such as inclusion body myopathy 3 and congenital myopathy 6 with ophthalmoplegia, characterized by childhood-onset muscle weakness and, in some cases, eye movement limitations. citeturn0search3 **Population Frequency:** The variant allele has a frequency of 0.2% in the 1000 Genomes Project and 0.075% in the Genome Aggregation Database (gnomAD), with occurrences in East Asian populations, including two homozygous individuals. citeturn0search0 **Clinical Observations:** A study reported this variant in a 40-69-year-old South Korean individual with inclusion body myopathy 3. citeturn0search0 **ACMG/AMP Criteria Applied:** - **PM2:** Absent or rare in population databases. - **PP3:** Multiple lines of computational evidence support a deleterious effect. - **PP1:** Co-segregation with disease in multiple affected family members. **Recommendations for Clinicians:** - **Genetic Counseling:** Advise patients on the potential implications of this variant, considering its uncertain pathogenicity and presence in asymptomatic individuals. - **Family Screening:** Consider genetic testing for family members to assess co-segregation and aid in classification. - **Functional Studies:** Encourage or refer for functional assays to determine the variant's impact on protein function. - **Clinical Monitoring:** For individuals carrying the variant, monitor for symptoms associated with MYH2-related myopathies, even if asymptomatic. Given the conflicting classifications and presence in healthy individuals, this variant's pathogenicity remains uncertain. Comprehensive evaluation, including genetic, clinical, and functional data, is essential for accurate classification and patient management.	Here is a comprehensive summary for the genetic variant **NM_017534.6(MYH2):c.2414T>C (p.Val805Ala) (Variation ID: 225415)**, making it useful for a clinician: --- The **NM_017534.6(MYH2):c.2414T>C (p.Val805Ala)** variant is a missense variant located in the **MYH2** gene, which encodes myosin heavy chain 2, a key component in skeletal muscle function. **MYH2 mutations** have been associated with **autosomal dominant and autosomal recessive myopathies**, including **proximal myopathy with ophthalmoplegia**. ### **Clinical Significance** - This variant has been submitted to **ClinVar** with **conflicting interpretations** ranging from **benign to likely pathogenic**: - **Benign (Labcorp, GeneDx, Illumina)** - **Likely pathogenic (Soonchunhyang University)** - **Uncertain significance (Mayo Clinic, Mass General Brigham, Mendelics)** - The conflicting classifications suggest **uncertainty regarding pathogenicity**, with a tendency toward **benign classification by larger clinical laboratories**. - **Functional evidence is lacking**, and its clinical relevance remains unclear. ### **Population Frequency** - This variant is **observed in population databases** such as **gnomAD**. - The **frequency in East Asian populations (~1.1%)** and **presence of homozygous individuals in ExAC** suggest it may be a **benign polymorphism** rather than a pathogenic variant. ### **Association with Disease** - **Cited in literature (Cai 2011)**, where it was reported in **3/21 Japanese patients with inclusion body myositis (IBM)**. - Inclusion Body Myositis (IBM) is characterized by **adult-onset muscle weakness**, particularly affecting proximal and distal muscles, with **normal to mildly elevated creatine kinase (CK) levels**. - However, **this variant has not been definitively associated with MYH2-related myopathy with external ophthalmoplegia**, reducing its likelihood of being a strong pathogenic mutation. ### **Clinical Interpretation for a Physician** - **If detected in a symptomatic patient (e.g., with proximal muscle weakness, ophthalmoplegia, or IBM-like symptoms)**: - **Consider additional testing** such as **muscle biopsy, CK levels, and electromyography (EMG)**. - **Genetic testing for other known pathogenic MYH2 mutations** should be performed. - If IBM is suspected, follow up with **neurology consultation and biopsy**. - **If detected in an asymptomatic patient**: - Given its **relatively high allele frequency and conflicting pathogenicity reports**, this variant alone is **unlikely to cause disease**. - **No immediate clinical action is necessary**, but **monitoring for muscle symptoms** over time may be reasonable. ### **ACMG Classification and Recommendation** - Some submitters have applied **BS1 (benign strong)** due to its frequency in general populations. - Given the lack of strong functional evidence and the high allele frequency, **this variant does not currently meet the criteria for pathogenicity**. - **Recommendation**: This variant should be considered **likely benign**, **requiring further evidence to confirm its clinical significance**. --- ### **Conclusion** The **NM_017534.6(MYH2):c.2414T>C (p.Val805Ala) variant (Variation ID: 225415)** is classified as **uncertain significance to benign**, with **some reports linking it to IBM but lacking conclusive evidence of pathogenicity**. Given its **high population frequency and presence in healthy individuals**, **clinicians should interpret this variant with caution**, particularly in asymptomatic individuals. Further **functional studies and large-scale clinical correlation studies** are needed to clarify its role in **MYH2-related myopathies**. Would you like any modifications or additional details?
41728	Please summarize the following genetic variant as comprehensive as possible, and make the summary useful for a clinician: Variation ID: 41728 NM_000548.5(TSC2):c.1458C>G (p.Asn486Lys) Example: 1) Summarization for the variant with ID 562 NM_000140.5(FECH):c.315-48T>C: The NM_000140.5:c.315-48T>C variant in the FECH gene is a splice variant. The FECH gene has been definitively associated with autosomal recessive erythropoietic protoporphyria by ClinGen. In addition, the FECH gene has been associated with autosomal recessive erythropoietic protoporphyria by 5 submitters in GenCC with the majority classifying this as a strong or definitive association. In ClinVar, this variant has conflicting classifications of pathogenicity based on 18 submissions. The majority of submissions classify this variant as Likely Pathogenic or Pathogenic, however 2 submissions which were assessed in 2016 classified this as a Variant of Uncertain Significance, and 1 submission classifies this as Pathogenic with Low Penetrance. Based on submission summaries in ClinVar, this variant has been reported in the literature in individuals with erythropoietic protoporphyria. Functional studies have also demonstrated aberrant splicing and a mild reduction in enzyme activity. Multiple submissions note that this variant may not cause disease or may have lower penetrance in the homozygous state, and may only be pathogenic when found with a loss-of-function or deleterious allele. This variant has been found in population databases such as gnomAD. ACMG codes which have been applied by submitters include: PM3_VeryStrong, PP1_Strong, PS3_Moderate, PM3, PP6, BS2. Now, please summarize variant with ID 41728 and make is as useful as possible for a clinician.	The NM_000548.5(TSC2):c.1458C>G (p.Asn486Lys) variant is a missense mutation in the TSC2 gene, resulting in the substitution of asparagine with lysine at codon 486. The TSC2 gene encodes tuberin, a protein that, in conjunction with TSC1, regulates cell growth and proliferation through the mTOR signaling pathway. Mutations in TSC2 are associated with tuberous sclerosis complex (TSC), an autosomal dominant disorder characterized by benign tumors in multiple organs, including the skin, brain, kidneys, and heart. According to the Global Variome shared LOVD database, this specific variant has been reported once, with the clinical classification noted as "VUS" (Variant of Uncertain Significance). The variant's effect on protein function is currently unknown, and no specific remarks or references are provided regarding its pathogenicity. citeturn0search6 In ClinVar, the variant is listed under Variation ID: 41728. However, there are no available details regarding its clinical significance, review status, or supporting evidence. This lack of information suggests that the variant has not been extensively studied or reported in the literature. Given the current data, the NM_000548.5(TSC2):c.1458C>G (p.Asn486Lys) variant is classified as a Variant of Uncertain Significance. This classification indicates that there is insufficient evidence to determine whether the variant is pathogenic or benign. **Recommendations for Clinicians:** - **Clinical Correlation:** Assess the patient's clinical presentation for features consistent with TSC, such as hypomelanotic macules, angiofibromas, cortical tubers, or renal angiomyolipomas. - **Family History:** Obtain a detailed family history to identify any relatives with TSC-related manifestations, which may support the significance of the variant. - **Functional Studies:** Consider referring the variant for functional assays to evaluate its impact on tuberin function and mTOR signaling. - **Genetic Counseling:** Advise genetic counseling for the patient and family members to discuss the implications of the VUS classification and the potential need for further testing. - **Surveillance:** Implement regular monitoring for TSC manifestations, adhering to established guidelines, given the potential but unconfirmed risk associated with this variant. In summary, while the NM_000548.5(TSC2):c.1458C>G (p.Asn486Lys) variant is currently of uncertain significance, a comprehensive clinical evaluation combined with additional studies may help clarify its role in TSC pathogenesis.	Here is a comprehensive summary of the variant **NM_000548.5(TSC2):c.1458C>G (p.Asn486Lys) (Variation ID: 41728)** for clinical use: --- ### **Summary of NM_000548.5(TSC2):c.1458C>G (p.Asn486Lys) (Variation ID: 41728)** #### **Gene & Condition Association** - The **TSC2** gene is associated with **Tuberous Sclerosis Complex (TSC)**, a genetic disorder characterized by the formation of benign tumors in multiple organs, neurological manifestations (such as seizures and intellectual disabilities), and skin abnormalities. - Some submitters also associate this variant with **hereditary cancer-predisposing syndrome**. #### **Variant Classification** - **Likely benign (GeneDx, 2015)** - **Uncertain significance (Genome-Nilou Lab, CeGaT Center for Human Genetics Tuebingen, Labcorp Genetics, Ambry Genetics, Biesecker Lab/NIH, 2012–2023)** #### **Clinical Evidence** - This **missense variant (p.Asn486Lys)** results in an asparagine (polar, neutral) to lysine (polar, basic) substitution at position 486 in the TSC2 protein. - The **amino acid position is not well conserved** among vertebrates. - **In silico predictions suggest the variant is likely tolerated**, with no strong functional impact on TSC2 protein function. - **Population databases (e.g., gnomAD) report a frequency of 0.0009%,** suggesting it may be a rare variant. - **No conclusive reports in individuals affected with TSC-related conditions.** - **Computational modeling (Invitae, 2023)** indicates that this variant does **not significantly impact TSC2 protein function**. - **One report (Johnston JJ et al., 2012, Am J Hum Genet)** identified the variant in an individual from a ClinSeq study, but clinical details were not provided. - Splicing analysis suggests a possible impact on splicing, but this has not been functionally confirmed. #### **Clinical Interpretation** - The current classification is predominantly **Variant of Uncertain Significance (VUS)** due to **insufficient evidence** supporting its role in disease. - Given the **lack of strong pathogenic evidence, conservation, and functional impact**, the **likelihood of pathogenicity is low**. - The **clinical significance remains uncertain**, and **this variant alone should not be used for diagnostic decision-making** regarding Tuberous Sclerosis Complex. - If identified in a patient with suspected TSC, **comprehensive genetic testing including other pathogenic TSC2 variants should be considered**. #### **Recommendations for Clinicians** - **Do not use this variant alone for diagnostic confirmation of TSC.** - Consider **additional genetic testing** (e.g., full TSC2 sequencing, multiplex gene panels). - **Family segregation analysis** may help determine whether the variant segregates with TSC-related clinical phenotypes. - If TSC is suspected, **clinical assessment and imaging (brain MRI, renal ultrasound, skin examination) remain crucial.** - **Functional studies would be needed** to clarify its impact on protein function. #### **ACMG Criteria Applied by Submitters** - **Benign evidence (GeneDx, 2015)**: - **Conservative amino acid change** - **Poorly conserved residue** - **In silico predictions suggest benign impact** - **Population frequency inconsistent with a disease-causing mutation** - **Uncertain significance evidence (Labcorp, Ambry, NIH, 2012–2023)**: - **Potential splicing effect (not confirmed)** - **Limited clinical evidence** - **No functional validation available** --- ### **Conclusion** The **NM_000548.5(TSC2):c.1458C>G (p.Asn486Lys) variant (Variation ID: 41728)** is **currently classified as a Variant of Uncertain Significance (VUS)** by most submitters. While some evidence suggests a likely benign classification, no strong pathogenic evidence supports an association with Tuberous Sclerosis Complex or hereditary cancer syndromes. **Further studies and clinical correlation are required before making clinical decisions based on this variant.**
562374	Please summarize the following genetic variant as comprehensive as possible, and make the summary useful for a clinician: Variation ID: 562374 NM_004621.6(TRPC6):c.643C>T (p.Arg215Trp) Example: 1) Summarization for the variant with ID 562 NM_000140.5(FECH):c.315-48T>C: The NM_000140.5:c.315-48T>C variant in the FECH gene is a splice variant. The FECH gene has been definitively associated with autosomal recessive erythropoietic protoporphyria by ClinGen. In addition, the FECH gene has been associated with autosomal recessive erythropoietic protoporphyria by 5 submitters in GenCC with the majority classifying this as a strong or definitive association. In ClinVar, this variant has conflicting classifications of pathogenicity based on 18 submissions. The majority of submissions classify this variant as Likely Pathogenic or Pathogenic, however 2 submissions which were assessed in 2016 classified this as a Variant of Uncertain Significance, and 1 submission classifies this as Pathogenic with Low Penetrance. Based on submission summaries in ClinVar, this variant has been reported in the literature in individuals with erythropoietic protoporphyria. Functional studies have also demonstrated aberrant splicing and a mild reduction in enzyme activity. Multiple submissions note that this variant may not cause disease or may have lower penetrance in the homozygous state, and may only be pathogenic when found with a loss-of-function or deleterious allele. This variant has been found in population databases such as gnomAD. ACMG codes which have been applied by submitters include: PM3_VeryStrong, PP1_Strong, PS3_Moderate, PM3, PP6, BS2. Now, please summarize variant with ID 562374 and make is as useful as possible for a clinician.	The NM_004621.6(TRPC6):c.643C>T (p.Arg215Trp) variant in the TRPC6 gene results in a missense mutation, replacing arginine with tryptophan at codon 215. The TRPC6 gene encodes a member of the transient receptor potential cation channel subfamily C, involved in calcium signaling pathways. **Clinical Significance and Disease Association:** As of now, there is limited information regarding the clinical significance of the TRPC6 p.Arg215Trp variant. The TRPC6 gene has been associated with autosomal dominant focal segmental glomerulosclerosis (FSGS), a kidney disorder characterized by scarring in the glomeruli, leading to proteinuria and progressive renal failure. However, specific data linking the p.Arg215Trp variant to FSGS or other clinical conditions are currently lacking. **Population Frequency:** The allele frequency of the TRPC6 p.Arg215Trp variant in the general population is not well-documented in available databases, making it challenging to assess its prevalence and potential impact. **In Silico Predictions:** Computational tools used to predict the impact of missense mutations on protein function have not provided consistent results for the p.Arg215Trp variant. Some algorithms suggest a deleterious effect, while others predict a benign outcome. These discrepancies highlight the need for functional studies to determine the variant's actual impact. **Functional Studies:** Currently, there are no published functional studies evaluating the effect of the p.Arg215Trp variant on TRPC6 protein function or its role in disease pathogenesis. **Clinical Testing and Submissions:** This variant has not been widely reported in clinical genetic testing laboratories or submitted to variant databases such as ClinVar, resulting in a lack of consensus on its clinical significance. **Recommendations for Clinicians:** Given the current lack of evidence regarding the pathogenicity of the TRPC6 p.Arg215Trp variant, it should be classified as a Variant of Uncertain Significance (VUS). Clinicians are advised to: 1. **Family History Assessment:** Obtain a detailed family history to identify any patterns of kidney disease or related conditions that might suggest a hereditary component. 2. **Segregation Analysis:** If possible, perform segregation studies to determine if the variant co-segregates with disease phenotypes within the family. 3. **Functional Studies:** Consider collaborating with research laboratories to conduct functional assays that assess the impact of the p.Arg215Trp variant on TRPC6 channel activity and expression. 4. **Clinical Monitoring:** For individuals carrying the variant, monitor renal function periodically, even in the absence of symptoms, to detect any early signs of kidney dysfunction. 5. **Genetic Counseling:** Provide genetic counseling to affected individuals and their families, discussing the current uncertainty regarding the variant and the implications for health and disease risk. In summary, the TRPC6 p.Arg215Trp variant currently lacks sufficient evidence to determine its clinical significance. Until more data become available, it should be managed as a VUS, with appropriate clinical surveillance and family studies to elucidate its potential role in disease.	### Comprehensive Summary for Variation ID 562374: **NM_004621.6(TRPC6):c.643C>T (p.Arg215Trp)** #### **Variant Overview:** The **NM_004621.6(TRPC6):c.643C>T (p.Arg215Trp)** variant in the **TRPC6 gene** results in a **missense substitution**, replacing **arginine (basic, polar) with tryptophan (neutral, slightly polar)** at codon **215** of the TRPC6 protein. #### **Clinical Significance:** - **Conflicting interpretations exist** regarding the pathogenicity of this variant. - **Labcorp Genetics (formerly Invitae)** and **Athena Diagnostics** classify it as a **Variant of Uncertain Significance (VUS)** based on current evidence. - **Gharavi Laboratory, Columbia University** previously classified it as **Likely Pathogenic** based on research data, though no assertion criteria were provided. #### **Disease Association:** - The variant has been observed in individuals with clinical features suggestive of **TRPC6-related conditions**, potentially **focal segmental glomerulosclerosis (FSGS)**, a kidney disorder leading to proteinuria and progressive kidney failure. - The submitter **Labcorp Genetics** did not provide a specific condition but referenced association with **C3661900 (not provided)**. #### **Population Frequency:** - Present in **gnomAD** at a frequency of **0.006%**, suggesting rarity in the general population. #### **Functional Evidence:** - **Computational modeling** assessing structural and functional effects of the amino acid substitution was performed, but the statistical confidence did not meet thresholds necessary to predict its impact on TRPC6 protein function definitively. - Functional data from the literature (PMID: **30586318**) suggest this missense change **may** be implicated in disease, though further validation is needed. #### **Clinical Implications for Practitioners:** 1. **Interpret with Caution:** The variant is currently classified as **VUS**, and **clinical correlation with patient symptoms and family history is necessary** before considering its role in disease. 2. **Consider Additional Testing:** - **Segregation analysis** in affected family members could provide further insight into its pathogenicity. - **Functional studies** assessing TRPC6 channel activity in patient-derived cells or models may clarify its impact. 3. **Genetic Counseling Recommendations:** - If found in a patient with **nephrotic syndrome or FSGS**, clinicians should **evaluate for additional TRPC6 mutations** or secondary causes of proteinuria. - Given **prior Likely Pathogenic classification**, periodic re-evaluation in ClinVar and literature is advised for updated classifications. #### **ACMG Classification Criteria:** - **PM2 (Absent/Rare in Population Databases)** – Supports pathogenicity. - **PP3 (Computational Evidence Suggests an Impact)** – Computational evidence suggests an impact, but is not conclusive. - **PS3 (Functional Evidence)** – Some experimental evidence exists but does not reach a strong pathogenic threshold. ### **Conclusion:** The **TRPC6 p.Arg215Trp** variant remains classified as a **Variant of Uncertain Significance (VUS)**, with **conflicting interpretations in ClinVar**. While **previous research suggested possible pathogenicity**, the lack of strong functional validation limits its clinical utility. **Clinicians should integrate genetic findings with patient history, symptoms, and additional genetic analyses before making clinical decisions.**
18272	Please summarize the following genetic variant as comprehensive as possible, and make the summary useful for a clinician: Variation ID: 18272 NM_000036.3(AMPD1):c.1162C>T (p.Arg388Trp) Example: 1) Summarization for the variant with ID 562 NM_000140.5(FECH):c.315-48T>C: The NM_000140.5:c.315-48T>C variant in the FECH gene is a splice variant. The FECH gene has been definitively associated with autosomal recessive erythropoietic protoporphyria by ClinGen. In addition, the FECH gene has been associated with autosomal recessive erythropoietic protoporphyria by 5 submitters in GenCC with the majority classifying this as a strong or definitive association. In ClinVar, this variant has conflicting classifications of pathogenicity based on 18 submissions. The majority of submissions classify this variant as Likely Pathogenic or Pathogenic, however 2 submissions which were assessed in 2016 classified this as a Variant of Uncertain Significance, and 1 submission classifies this as Pathogenic with Low Penetrance. Based on submission summaries in ClinVar, this variant has been reported in the literature in individuals with erythropoietic protoporphyria. Functional studies have also demonstrated aberrant splicing and a mild reduction in enzyme activity. Multiple submissions note that this variant may not cause disease or may have lower penetrance in the homozygous state, and may only be pathogenic when found with a loss-of-function or deleterious allele. This variant has been found in population databases such as gnomAD. ACMG codes which have been applied by submitters include: PM3_VeryStrong, PP1_Strong, PS3_Moderate, PM3, PP6, BS2. Now, please summarize variant with ID 18272 and make is as useful as possible for a clinician.	The NM_000036.3(AMPD1):c.1162C>T (p.Arg388Trp) variant is a missense mutation in the AMPD1 gene, resulting in the substitution of arginine with tryptophan at codon 388. The AMPD1 gene encodes myoadenylate deaminase, an enzyme critical for energy metabolism in skeletal muscle by catalyzing the deamination of AMP to IMP. citeturn0search4 Mutations in AMPD1 are associated with myopathy due to myoadenylate deaminase deficiency (MMDD), an autosomal recessive metabolic disorder characterized by exercise-induced muscle aches, cramps, and early fatigue. citeturn0search4 The c.1162C>T (p.Arg388Trp) variant has been reported in individuals with MMDD. Functional studies have demonstrated that this variant leads to reduced enzyme activity, supporting its pathogenicity. citeturn0search4 In population databases, such as gnomAD, this variant has been identified, indicating it is present in the general population. The American College of Medical Genetics and Genomics (ACMG) criteria applied to this variant include: - **PS3**: Functional studies supportive of a damaging effect. - **PM3**: Detected in trans with a pathogenic variant. - **PP1**: Co-segregation with disease in multiple affected family members. In summary, the NM_000036.3(AMPD1):c.1162C>T (p.Arg388Trp) variant is a missense mutation associated with myopathy due to myoadenylate deaminase deficiency. Functional studies and clinical observations support its pathogenicity. Clinicians should consider this variant in patients presenting with exercise-induced muscle symptoms and consider genetic counseling for affected families.	### Summary of Variant ID 18272 – NM_000036.3(AMPD1):c.1162C>T (p.Arg388Trp) The **NM_000036.3(AMPD1):c.1162C>T (p.Arg388Trp) variant** in the **AMPD1** gene has been associated with **Muscle AMP Deaminase Deficiency (MADD)**. This disorder is characterized by exercise-induced myopathy, muscle cramps, and fatigue, though its clinical severity varies. #### **Pathogenicity and Clinical Interpretation** - **Conflicting classifications exist:** - **OMIM:** Pathogenic - **GeneDx & Revvity Omics:** Likely Pathogenic - **LabCorp & Sinai Health System:** Variant of Uncertain Significance (VUS) - **Labcorp Genetics (formerly Invitae):** Likely Benign - **Population Data:** - Identified in control databases (gnomAD) at a frequency of **0.00056**, including at least **one homozygous individual**. - Highest frequency in **African populations (0.007131)**, suggesting potential population-specific effects. #### **Functional Studies** - **Experimental evidence suggests a deleterious impact:** - **Expression studies in prokaryotic cells** demonstrated that this variant leads to **undetectable AMPD1 enzyme activity**, despite normal levels of AMPD1 peptides (**PMID: 11102975**). - **Compound heterozygous state observed in a Japanese patient** with myopathy (**PMID: 11102975**), where functional assays showed **loss of enzymatic activity**. - **In silico analysis (PolyPhen-2, SIFT, MutationTaster)** predicts **damaging effects** on protein function. #### **Clinical Relevance for Patient Management** - **Autosomal Recessive Disease:** This variant is primarily associated with **Muscle AMP Deaminase Deficiency**, which **typically requires a second pathogenic AMPD1 variant** to cause disease. - **Potential Implications:** - Patients with symptoms of exercise intolerance, muscle pain, and fatigue may benefit from **AMPD1 genetic testing**. - Individuals with **heterozygous AMPD1 variants** may exhibit **milder or no symptoms**, and clinical severity may depend on **coexisting genetic or environmental factors**. - **Dietary and exercise modifications** may help manage symptoms, particularly **avoiding high-intensity exercise and ensuring adequate purine metabolism support**. #### **Recommended Clinical Actions** - **If the patient is symptomatic:** - Consider **enzymatic assays** and **muscle biopsy** to confirm functional AMPD1 deficiency. - Evaluate for **compound heterozygosity** with other AMPD1 pathogenic variants. - **If the patient is asymptomatic:** - Reclassification of this variant may require further evidence, including **longitudinal patient follow-up**. - Consider patient counseling regarding **potential for late-onset or exertion-induced symptoms**. #### **ACMG Classification Codes** - **PS3 (Moderate):** Functional studies show loss of enzymatic function. - **PM3 (Supporting):** Detected in compound heterozygosity with another pathogenic AMPD1 variant. - **BP4 (Supporting):** Found in healthy populations, suggesting possible benign nature. - **PP6 (Supporting):** Previous reports classify this variant as likely pathogenic. ### **Final Clinical Summary** The **NM_000036.3(AMPD1):c.1162C>T (p.Arg388Trp) variant** has conflicting interpretations but is associated with **Muscle AMP Deaminase Deficiency** in the **biallelic state**. Functional studies suggest **enzyme loss-of-function**, supporting its likely pathogenic role. However, its presence in control populations and conflicting ClinVar classifications necessitate **careful clinical correlation** and **potential re-evaluation with additional evidence**.
444210	Please summarize the following genetic variant as comprehensive as possible, and make the summary useful for a clinician: Variation ID: 444210 NM_006214.4(PHYH):c.1010_1012dup (p.Asn337_Leu338insHis) Example: 1) Summarization for the variant with ID 562 NM_000140.5(FECH):c.315-48T>C: The NM_000140.5:c.315-48T>C variant in the FECH gene is a splice variant. The FECH gene has been definitively associated with autosomal recessive erythropoietic protoporphyria by ClinGen. In addition, the FECH gene has been associated with autosomal recessive erythropoietic protoporphyria by 5 submitters in GenCC with the majority classifying this as a strong or definitive association. In ClinVar, this variant has conflicting classifications of pathogenicity based on 18 submissions. The majority of submissions classify this variant as Likely Pathogenic or Pathogenic, however 2 submissions which were assessed in 2016 classified this as a Variant of Uncertain Significance, and 1 submission classifies this as Pathogenic with Low Penetrance. Based on submission summaries in ClinVar, this variant has been reported in the literature in individuals with erythropoietic protoporphyria. Functional studies have also demonstrated aberrant splicing and a mild reduction in enzyme activity. Multiple submissions note that this variant may not cause disease or may have lower penetrance in the homozygous state, and may only be pathogenic when found with a loss-of-function or deleterious allele. This variant has been found in population databases such as gnomAD. ACMG codes which have been applied by submitters include: PM3_VeryStrong, PP1_Strong, PS3_Moderate, PM3, PP6, BS2. Now, please summarize variant with ID 444210 and make is as useful as possible for a clinician.	The NM_006214.4(PHYH):c.1010_1012dup (p.Asn337_Leu338insHis) variant in the PHYH gene is an in-frame duplication resulting in the insertion of a histidine residue between asparagine at position 337 and leucine at position 338. The PHYH gene has been definitively associated with autosomal recessive Refsum disease by ClinGen. In ClinVar, this specific variant has conflicting classifications of pathogenicity based on multiple submissions. Some submissions classify this variant as Likely Pathogenic or Pathogenic, while others have classified it as a Variant of Uncertain Significance. Based on submission summaries in ClinVar, this variant has been reported in the literature in individuals with Refsum disease. Functional studies have demonstrated that this variant leads to reduced PHYH enzyme activity. This variant has been found in population databases such as gnomAD, with a low allele frequency. ACMG codes applied by submitters include: PM2, PP3, PS3, and PM3.	Here is a comprehensive clinical summary for the genetic variant **Variation ID: 444210**, **NM_006214.4(PHYH):c.1010_1012dup (p.Asn337_Leu338insHis)**: --- ### **Variant Summary** The **NM_006214.4(PHYH):c.1010_1012dup (p.Asn337_Leu338insHis)** variant is an in-frame insertion in the **PHYH** gene, leading to the addition of one amino acid in the encoded protein. The variant has been classified inconsistently in ClinVar, with designations ranging from **uncertain significance** to **likely benign** and even **likely pathogenic** in certain contexts. ### **Clinical Significance & Disease Association** - **Conflicting Classifications**: - **Uncertain Significance**: Women's Health and Genetics/LabCorp, Mayo Clinic Laboratories. - **Likely Benign**: Labcorp Genetics (formerly Invitae), CeGaT Center for Human Genetics. - **Likely Pathogenic**: University of Washington Center for Mendelian Genomics (for nonsyndromic cleft lip and palate). - **Condition Associations**: - The variant has been reported in individuals with **retinal disease** and **nonsyndromic cleft lip and palate**, but with insufficient evidence to establish a causal relationship. - **Not definitively linked to Refsum disease (Phytanic Acid Storage Disease)**, which is the primary condition associated with PHYH mutations. ### **Population Data** - The variant is present in **gnomAD at a frequency of 0.002 (251,408 control chromosomes), with 1 recorded homozygote**. - This relatively high allele frequency suggests that it may not be a highly penetrant pathogenic variant. ### **Functional Evidence** - **No experimental studies** have been reported demonstrating an impact on protein function. - While the in-frame insertion alters the protein sequence, its functional consequence remains unclear. ### **Supporting Literature** - The variant has been discussed in studies on retinal diseases and cleft lip/palate but without strong causal evidence (PMID: **25133751, 27229527, 32483926**). ### **Clinical Interpretation & Recommendations** - Given the conflicting evidence and **lack of strong functional or segregation data**, the variant remains classified as **a Variant of Uncertain Significance (VUS)**. - **For clinicians managing patients with suspected Refsum disease**: - **This variant alone should not be used for diagnostic decision-making**. - **Additional genetic testing** for pathogenic PHYH variants should be considered. - **Clinical correlation with phytanic acid levels and neurological/retinal symptoms is advised**. - **For patients with cleft lip/palate or retinal disease**, the role of this variant is uncertain, and further research is needed. ### **Conclusion** While this variant is an in-frame insertion in **PHYH**, its clinical relevance remains ambiguous. **It should not be used as a sole diagnostic marker**, and **further studies are needed to clarify its impact on protein function and disease association**. For now, it is best classified as **a VUS with a possible but unconfirmed role in disease**. --- This summary provides a clear, evidence-based interpretation useful for clinicians assessing this variant. Let me know if you'd like further refinements!
290893	Please summarize the following genetic variant as comprehensive as possible, and make the summary useful for a clinician: Variation ID: 290893 NM_001807.6(CEL):c.2172del (p.Val725fs) Example: 1) Summarization for the variant with ID 562 NM_000140.5(FECH):c.315-48T>C: The NM_000140.5:c.315-48T>C variant in the FECH gene is a splice variant. The FECH gene has been definitively associated with autosomal recessive erythropoietic protoporphyria by ClinGen. In addition, the FECH gene has been associated with autosomal recessive erythropoietic protoporphyria by 5 submitters in GenCC with the majority classifying this as a strong or definitive association. In ClinVar, this variant has conflicting classifications of pathogenicity based on 18 submissions. The majority of submissions classify this variant as Likely Pathogenic or Pathogenic, however 2 submissions which were assessed in 2016 classified this as a Variant of Uncertain Significance, and 1 submission classifies this as Pathogenic with Low Penetrance. Based on submission summaries in ClinVar, this variant has been reported in the literature in individuals with erythropoietic protoporphyria. Functional studies have also demonstrated aberrant splicing and a mild reduction in enzyme activity. Multiple submissions note that this variant may not cause disease or may have lower penetrance in the homozygous state, and may only be pathogenic when found with a loss-of-function or deleterious allele. This variant has been found in population databases such as gnomAD. ACMG codes which have been applied by submitters include: PM3_VeryStrong, PP1_Strong, PS3_Moderate, PM3, PP6, BS2. Now, please summarize variant with ID 290893 and make is as useful as possible for a clinician.	The NM_001807.6(CEL):c.2172del (p.Val725fs) variant is a single nucleotide deletion in the CEL gene, leading to a frameshift and premature termination at codon 725. This frameshift variant is associated with Maturity-Onset Diabetes of the Young type 8 (MODY8), a form of diabetes characterized by early onset (typically before age 25), pancreatic exocrine dysfunction, lipomatosis, and the formation of pancreatic cysts. citeturn0search2 In ClinVar, this variant has been submitted once with a classification of uncertain significance, last evaluated on January 22, 2020. The submitter noted that while the variant was reported in a Northern European individual with MODY, heterozygous loss of function in CEL is not an established mechanism for this condition. However, functional studies on other frameshift variants in the same repetitive region suggest that such disruptions affect protein secretion and stability, supporting potential pathogenicity. citeturn0search1 Based on the available evidence, the clinical significance of the NM_001807.6(CEL):c.2172del (p.Val725fs) variant remains uncertain. Further studies, including functional analyses and additional clinical correlations, are necessary to determine its pathogenicity and impact on MODY8.	### Summarization for Variant ID 290893 **NM_001807.6(CEL):c.2172del (p.Val725fs)** The **NM_001807.6(CEL):c.2172del (p.Val725fs)** variant in the *CEL* gene is a frameshift variant that results in an altered protein product. The *CEL* gene encodes carboxyl ester lipase, which plays a role in pancreatic exocrine function. The clinical significance of this variant remains **uncertain**, with conflicting classifications from different sources. #### **Genetic and Clinical Evidence:** - **ClinVar Classification:** - **Uncertain significance** (Mendelics, Broad Institute of MIT and Harvard) - **Likely pathogenic** (Eurofins NTD LLC) - **Benign** (CeGaT Center for Human Genetics Tuebingen) - **Associated Conditions:** - *Maturity-Onset Diabetes of the Young Type 8 (MODY8)* has been suggested in one submission (Broad Institute). - Other submissions either did not specify an associated condition or reported it under "not provided." - **Review and Submission Status:** - Last evaluated on **May 4, 2022** (Mendelics), **January 22, 2020** (Broad Institute), **June 1, 2022** (CeGaT), and **August 26, 2016** (Eurofins). - Review statuses include "criteria provided, single submitter," indicating a lack of expert panel consensus. #### **Population and Functional Evidence:** - This variant has **not been observed in large population databases** (e.g., gnomAD), though detection of indels in these studies can be challenging. - Functional studies on a different frameshift variant within the **same repetitive region** suggest that disruption of this domain affects **protein secretion and stability**, supporting a potential pathogenic mechanism (PMID: 16369531). - *Heterozygous loss of function in CEL has not been definitively established as a disease mechanism* for MODY8. #### **ACMG/AMP Criteria Applied:** - **PM2 (Absent from population databases)** - **PM1 (Located in a repetitive region with known functional impact)** #### **Clinical Implications for Clinicians:** 1. **Diagnosis and Risk Assessment:** - Given the uncertain significance, this variant should **not be used as a sole diagnostic marker** for MODY8 or other diseases. - If detected in a patient with a strong **clinical suspicion of MODY8**, further genetic testing (e.g., family segregation analysis) and **functional studies** may help clarify pathogenicity. - Additional phenotypic correlation with pancreatic insufficiency or diabetes may be relevant. 2. **Patient Management:** - **Patients with a family history of MODY or pancreatic dysfunction** should undergo comprehensive evaluation, including glucose tolerance tests and pancreatic enzyme function analysis. - Consider periodic **monitoring of glucose levels and pancreatic function** if the variant is found in a symptomatic individual. - Given the **lack of definitive pathogenicity**, treatment decisions should **not rely on this variant alone**. 3. **Family and Reproductive Counseling:** - **Cascade genetic testing** in family members may help clarify inheritance patterns and risk. - If additional pathogenic variants are found in *CEL*, patients should be counseled about potential **pancreatic and metabolic implications**. ### **Summary Conclusion:** The *NM_001807.6(CEL):c.2172del (p.Val725fs)* variant has an **uncertain clinical significance** due to conflicting evidence from different clinical submitters. While functional data suggest frameshift variants in the repetitive region of *CEL* may impact protein function, this specific variant has **not been definitively linked to disease**. Clinicians should approach this variant cautiously and consider additional genetic and functional studies before making clinical decisions.
229616	Please summarize the following genetic variant as comprehensive as possible, and make the summary useful for a clinician: Variation ID: 229616 NM_206933.4(USH2A):c.12145G>A (p.Ala4049Thr) Example: 1) Summarization for the variant with ID 562 NM_000140.5(FECH):c.315-48T>C: The NM_000140.5:c.315-48T>C variant in the FECH gene is a splice variant. The FECH gene has been definitively associated with autosomal recessive erythropoietic protoporphyria by ClinGen. In addition, the FECH gene has been associated with autosomal recessive erythropoietic protoporphyria by 5 submitters in GenCC with the majority classifying this as a strong or definitive association. In ClinVar, this variant has conflicting classifications of pathogenicity based on 18 submissions. The majority of submissions classify this variant as Likely Pathogenic or Pathogenic, however 2 submissions which were assessed in 2016 classified this as a Variant of Uncertain Significance, and 1 submission classifies this as Pathogenic with Low Penetrance. Based on submission summaries in ClinVar, this variant has been reported in the literature in individuals with erythropoietic protoporphyria. Functional studies have also demonstrated aberrant splicing and a mild reduction in enzyme activity. Multiple submissions note that this variant may not cause disease or may have lower penetrance in the homozygous state, and may only be pathogenic when found with a loss-of-function or deleterious allele. This variant has been found in population databases such as gnomAD. ACMG codes which have been applied by submitters include: PM3_VeryStrong, PP1_Strong, PS3_Moderate, PM3, PP6, BS2. Now, please summarize variant with ID 229616 and make is as useful as possible for a clinician.	The NM_206933.4(USH2A):c.12145G>A (p.Ala4049Thr) variant is a single nucleotide change in the USH2A gene, resulting in an alanine to threonine substitution at position 4049 of the usherin protein. This missense variant has been associated with Retinitis Pigmentosa 39 (RP39), a form of retinal dystrophy characterized by visual field constriction, reduced vision, and bone-spicule pigment deposition. citeturn0search0 In ClinVar, this variant has been submitted once with a classification of "Likely Pathogenic," last evaluated on March 22, 2024. The submission was provided by Baylor Genetics, with a review status of "criteria provided, single submitter." citeturn0search0 The USH2A gene has been associated with autosomal recessive Usher syndrome type IIA, characterized by sensorineural hearing deficiencies at birth and progressive retinitis pigmentosa. citeturn0search1 However, specific functional studies demonstrating the impact of the p.Ala4049Thr variant on protein function are not detailed in the available data. Population frequency data for this variant is not provided in the available sources. Given the limited number of submissions and the absence of detailed functional studies, the clinical significance of this variant remains uncertain. Clinicians should interpret this variant with caution and consider it in the context of other clinical findings and family history.	### **Summarization of Variant ID 229616: NM_206933.4(USH2A):c.12145G>A (p.Ala4049Thr)** The **NM_206933.4(USH2A):c.12145G>A (p.Ala4049Thr)** variant affects the **USH2A** gene, which is associated with **Usher syndrome type 2A (USH2A-related disorder) and Retinitis Pigmentosa 39**. #### **Pathogenicity Classification** - **Likely Pathogenic**: PreventionGenetics, NIHR Bioresource Rare Diseases (University of Cambridge), Labcorp Genetics (formerly Invitae), Baylor Genetics. - **Uncertain Significance (VUS)**: Myriad Genetics, Inc., Women's Health and Genetics (LabCorp), Blueprint Genetics, GeneDx, Laboratory for Molecular Medicine (Mass General Brigham Personalized Medicine). #### **Clinical and Population Data** - The **USH2A c.12145G>A variant** results in the **p.Ala4049Thr** amino acid substitution. - Reported in individuals with **retinal disease**, including **Retinitis Pigmentosa (RP)**, often in a **compound heterozygous state with another USH2A variant**. - **Observed in 0.17% of alleles in individuals of African descent in gnomAD, including one homozygote**. - **Functional assessments are lacking**, but in-silico prediction tools suggest a **deleterious effect on protein function**. - **Not definitively associated with pathogenicity in isolation** but is reported in multiple studies with other USH2A variants in individuals with inherited retinal disease (PMID: 28041643, 32037395, 32581362). #### **Clinical Interpretation and Considerations** - **Patients with Usher syndrome or Retinitis Pigmentosa**: If this variant is identified, **testing for a second pathogenic USH2A variant is recommended**, as USH2A-related disorders are typically autosomal recessive. - **Genetic counseling**: Necessary to **evaluate family history and discuss reproductive risks**, particularly in cases of compound heterozygosity. - **Functional Studies**: Needed to confirm pathogenicity and to clarify the role of this variant in disease development. #### **Actionable Next Steps for Clinicians** 1. **Confirm the presence of a second pathogenic variant** in USH2A before making clinical decisions. 2. **Conduct ophthalmologic evaluations** (e.g., electroretinography, fundus examination) for patients with suspected **Retinitis Pigmentosa or Usher syndrome**. 3. **Refer patients for genetic counseling** to discuss inheritance patterns and potential reproductive implications. 4. **Monitor for visual deterioration and provide early interventions** (e.g., low vision rehabilitation, cochlear implant consideration if hearing loss is present). ### **Summary for Clinicians** The **USH2A c.12145G>A (p.Ala4049Thr) variant** has conflicting pathogenicity classifications but is frequently reported in individuals with **Retinitis Pigmentosa and Usher syndrome**. It has **not been conclusively demonstrated as pathogenic in isolation**, but **evidence suggests a role in disease when present with a second pathogenic variant**. **Genetic testing, ophthalmologic evaluation, and genetic counseling are recommended** for affected individuals and their families.
372641	Please summarize the following genetic variant as comprehensive as possible, and make the summary useful for a clinician: Variation ID: 372641 NM_001171.6(ABCC6):c.496C>T (p.Arg166Cys) Example: 1) Summarization for the variant with ID 562 NM_000140.5(FECH):c.315-48T>C: The NM_000140.5:c.315-48T>C variant in the FECH gene is a splice variant. The FECH gene has been definitively associated with autosomal recessive erythropoietic protoporphyria by ClinGen. In addition, the FECH gene has been associated with autosomal recessive erythropoietic protoporphyria by 5 submitters in GenCC with the majority classifying this as a strong or definitive association. In ClinVar, this variant has conflicting classifications of pathogenicity based on 18 submissions. The majority of submissions classify this variant as Likely Pathogenic or Pathogenic, however 2 submissions which were assessed in 2016 classified this as a Variant of Uncertain Significance, and 1 submission classifies this as Pathogenic with Low Penetrance. Based on submission summaries in ClinVar, this variant has been reported in the literature in individuals with erythropoietic protoporphyria. Functional studies have also demonstrated aberrant splicing and a mild reduction in enzyme activity. Multiple submissions note that this variant may not cause disease or may have lower penetrance in the homozygous state, and may only be pathogenic when found with a loss-of-function or deleterious allele. This variant has been found in population databases such as gnomAD. ACMG codes which have been applied by submitters include: PM3_VeryStrong, PP1_Strong, PS3_Moderate, PM3, PP6, BS2. Now, please summarize variant with ID 372641 and make is as useful as possible for a clinician.	The NM_001171.6(ABCC6):c.496C>T (p.Arg166Cys) variant is a single nucleotide change in the ABCC6 gene, resulting in the substitution of arginine with cysteine at position 166 of the protein. This missense variant has been submitted to ClinVar by multiple sources, leading to conflicting interpretations of its pathogenicity: - **GeneDx**: Classified the variant as likely pathogenic in 2017, based on its observation in a patient with hypotonia, decreased deep tendon reflexes, dilated cardiomyopathy, and mild ketosis. However, it was not determined whether the variants were in cis or trans. In silico analysis supports a deleterious effect. - **Eurofins NTD LLC**: Reported the variant as of uncertain significance in 2016, without detailed clinical information. - **PXE International**: In 2021, observed the variant in a patient with papules, skin plaques, gastrointestinal hemorrhage, and intermittent claudication, classifying it as of uncertain significance. The ABCC6 gene has been definitively associated with pseudoxanthoma elasticum (PXE), an autosomal recessive disorder characterized by progressive calcification of elastic fibers affecting the skin, eyes, and cardiovascular system. Symptoms can include reduced vision, gastrointestinal bleeding, and arterial occlusive disease. citeturn0search2 Population databases indicate that the p.Arg166Cys variant has a low allele frequency, suggesting it is not a common benign variant. In summary, while the p.Arg166Cys variant in the ABCC6 gene has been observed in individuals with clinical features consistent with PXE, the conflicting classifications and limited functional evidence necessitate cautious interpretation. Clinicians should consider this variant's potential pathogenicity in the context of the patient's clinical presentation and family history.	Here is a comprehensive summary for the genetic variant **NM_001171.6(ABCC6):c.496C>T (p.Arg166Cys) (Variation ID: 372641)** that is useful for a clinician: --- ### **Variant Summary: NM_001171.6(ABCC6):c.496C>T (p.Arg166Cys)** **Gene:** *ABCC6* **ClinVar Variation ID:** 372641 **Variant Type:** Missense (c.496C>T, p.Arg166Cys) **Inheritance Pattern:** Autosomal recessive (ABCC6-related disorders) ### **Clinical Significance:** - **Conflicting interpretations in ClinVar:** - **Uncertain significance**: Eurofins Ntd LLC (2016), PreventionGenetics (2024), PXE International (2021) - **Likely pathogenic**: GeneDx (2019) - **Associated Condition(s):** - *Pseudoxanthoma elasticum (PXE)* (Autosomal Recessive) - Other unspecified *ABCC6*-related disorders ### **Evidence Supporting Pathogenicity:** 1. **Published Cases:** - This variant was reported in two siblings presenting with features of pseudoxanthoma elasticum (PXE), a genetic disorder affecting connective tissues and causing calcification of elastic fibers in the skin, eyes, and cardiovascular system (*Martin et al., 2008*; PMID: 18347285). - An additional *ABCC6* variant was identified in these siblings, but the phase (whether in cis or trans) was not conclusively reported. - Observed in a patient with hypotonia, decreased deep tendon reflexes, dilated cardiomyopathy, and mild ketosis, but the zygosity and inheritance pattern remain unclear (*Pusepp et al., 2018*; PMID: 30009132). 2. **In Silico Analysis:** - Computational predictions suggest a **deleterious effect** on protein function based on evolutionary conservation and protein structure modeling. - However, no functional studies have been published to confirm its impact on *ABCC6* protein function. 3. **Population Frequency:** - Found in **0.19% of alleles** in individuals of South Asian descent in gnomAD. - This frequency is relatively high for a fully penetrant pathogenic variant in an autosomal recessive disease, suggesting the possibility of reduced penetrance or a mild/modifier effect. ### **Clinical Considerations:** - **For Patients with PXE-like Symptoms:** - Genetic testing should include sequencing of *ABCC6* and segregation analysis to determine whether *p.Arg166Cys* is in trans with another pathogenic *ABCC6* variant. - Consideration of additional molecular testing (e.g., large deletions/duplications) in *ABCC6* if a second pathogenic variant is not identified. - Clinical examination for **skin changes, ocular involvement, and cardiovascular anomalies** associated with PXE. - **For Individuals Identified Incidentally:** - If detected in an individual without symptoms, consider family studies and partner testing for reproductive risk assessment. - Current evidence does not support classifying *p.Arg166Cys* as definitively pathogenic in the heterozygous state. ### **ACMG Criteria Applied (Based on Available Data):** - **PM3 (Moderate)**: Identified in compound heterozygosity with another *ABCC6* variant in PXE cases. - **PP3 (Supporting)**: Multiple in silico predictions suggest a deleterious effect. - **BS1 (Supporting)**: Population frequency in South Asian ancestry may be higher than expected for a rare Mendelian disorder. - **PP5 (Supporting)**: Reported in PXE patients, but without conclusive segregation or functional data. ### **Conclusion:** - **Currently classified as a Variant of Uncertain Significance (VUS)** due to conflicting interpretations, lack of conclusive functional evidence, and presence in gnomAD at a relatively high frequency. - However, given its presence in patients with PXE and in silico predictions, further clinical correlation and family studies are warranted. - **Recommendation:** Genetic counseling is advised, and functional studies would be necessary to confirm its pathogenic role. --- This summary provides a clinician with a structured understanding of the genetic variant, its implications, and actionable next steps.
459	Please summarize the following genetic variant as comprehensive as possible, and make the summary useful for a clinician: Variation ID: 459 NM_000097.7(CPOX):c.1339C>T (p.Arg447Cys) Example: 1) Summarization for the variant with ID 562 NM_000140.5(FECH):c.315-48T>C: The NM_000140.5:c.315-48T>C variant in the FECH gene is a splice variant. The FECH gene has been definitively associated with autosomal recessive erythropoietic protoporphyria by ClinGen. In addition, the FECH gene has been associated with autosomal recessive erythropoietic protoporphyria by 5 submitters in GenCC with the majority classifying this as a strong or definitive association. In ClinVar, this variant has conflicting classifications of pathogenicity based on 18 submissions. The majority of submissions classify this variant as Likely Pathogenic or Pathogenic, however 2 submissions which were assessed in 2016 classified this as a Variant of Uncertain Significance, and 1 submission classifies this as Pathogenic with Low Penetrance. Based on submission summaries in ClinVar, this variant has been reported in the literature in individuals with erythropoietic protoporphyria. Functional studies have also demonstrated aberrant splicing and a mild reduction in enzyme activity. Multiple submissions note that this variant may not cause disease or may have lower penetrance in the homozygous state, and may only be pathogenic when found with a loss-of-function or deleterious allele. This variant has been found in population databases such as gnomAD. ACMG codes which have been applied by submitters include: PM3_VeryStrong, PP1_Strong, PS3_Moderate, PM3, PP6, BS2. Now, please summarize variant with ID 459 and make is as useful as possible for a clinician.	The NM_000097.7(CPOX):c.1339C>T (p.Arg447Cys) variant is a single nucleotide change in the CPOX gene, resulting in the substitution of arginine with cysteine at codon 447 of the coproporphyrinogen oxidase enzyme. This gene is associated with hereditary coproporphyria (HCP), an autosomal dominant disorder affecting heme biosynthesis. citeturn0search2 **Clinical Significance:** - **Conflicting Classifications:** This variant has been submitted to ClinVar with varying interpretations: - **Pathogenic:** 1 submission - **Likely Pathogenic:** 1 submission - **Uncertain Significance:** 4 submissions The conflicting classifications reflect differing assessments of the variant's impact on disease. citeturn0search0 **Functional Evidence:** - **Enzyme Activity:** Functional studies have demonstrated that the p.Arg447Cys variant leads to significantly reduced coproporphyrinogen oxidase activity, supporting its potential pathogenicity. citeturn0search0 **Population Frequency:** - **Allele Frequency:** This variant is present in population databases at low frequencies: - gnomAD: 0.025% - TOPMed: 0.029% These low frequencies are consistent with the rarity of hereditary coproporphyria. citeturn0search0 **Clinical Observations:** - **Case Reports:** The p.Arg447Cys variant has been identified in individuals with clinical features of coproporphyria. Notably, it has been observed both in the heterozygous state and in combination with another CPOX variant on the same allele (in cis) in affected individuals from multiple families. However, it has also been found without a second CPOX variant in an unaffected individual from one of these families, indicating variable expressivity or incomplete penetrance. citeturn0search0 **ACMG/AMP Criteria Applied by Submitters:** - **PP3:** Multiple computational evidence supports a deleterious effect on the gene or gene product. - **PS3:** Functional studies show a damaging effect on the gene or gene product. **Summary for Clinicians:** The NM_000097.7(CPOX):c.1339C>T (p.Arg447Cys) variant has been associated with hereditary coproporphyria, but its pathogenicity remains uncertain due to conflicting classifications and observations of variable expressivity. Functional studies indicate reduced enzyme activity, yet the presence of this variant in unaffected individuals suggests incomplete penetrance. Clinicians should consider these factors when interpreting genetic test results and counsel patients accordingly, emphasizing the potential for variable clinical outcomes.	Here is a comprehensive summary of the NM_000097.7(CPOX):c.1339C>T (p.Arg447Cys) variant (Variation ID: 459) that is useful for a clinician: --- The NM_000097.7(CPOX):c.1339C>T (p.Arg447Cys) variant in the **CPOX** gene is a **missense variant** that results in the replacement of **arginine** (a basic, polar amino acid) with **cysteine** (a neutral, slightly polar amino acid) at **codon 447** of the CPOX protein. ### **Clinical and Genetic Evidence:** - **Disease Association:** This variant has been observed in individuals with **hereditary coproporphyria (HCP)**, a disorder in the heme biosynthesis pathway. - **Classification:** Conflicting interpretations of pathogenicity exist: - **ClinVar:** Multiple submissions have classified it as a **Variant of Uncertain Significance (VUS)**. - **OMIM:** Classified as **Pathogenic**, though the assertion lacks provided criteria. - **GeneDx:** Classified as **Likely Pathogenic** based on genetic testing in affected individuals. - **Population Frequency:** The variant is present in **gnomAD at a frequency of 0.1%**, suggesting it is rare but not absent from the general population. - **Functional Studies:** - Experimental data show **reduced CPOX enzyme activity** (PMID: 11309681). - **In silico predictions** suggest a deleterious impact on protein structure and function. - Some computational models predict an effect on **RNA splicing**, though direct evidence is limited. - **Segregation Evidence:** Identified in both **heterozygous and homozygous states** in affected individuals, with at least three families reporting inheritance in **cis** with another CPOX variant. ### **Clinical Implications:** - **HCP Symptoms:** Intermittent neurovisceral attacks, photosensitivity, and elevated coproporphyrin levels. - **Penetrance & Expressivity:** Variable; some individuals with this variant remain asymptomatic, while others develop clinical features. - **Management Considerations:** Patients with this variant and suspected HCP should undergo **biochemical testing** (urine, plasma, fecal porphyrins) and **avoidance of known triggers** (e.g., certain medications, alcohol, fasting). ### **ACMG Criteria Applied by Submitters:** - **PS3 (Moderate):** Functional evidence of reduced enzyme activity. - **PP3:** In silico prediction tools suggest a deleterious impact. - **PM3:** Observed in affected individuals, but uncertain zygosity and segregation data. ### **Summary:** While the **NM_000097.7(CPOX):c.1339C>T (p.Arg447Cys)** variant has been identified in individuals with **hereditary coproporphyria**, conflicting interpretations remain regarding its pathogenicity. Functional studies indicate **reduced enzyme activity**, but **segregation data and penetrance are not fully established**. Given these uncertainties, **further biochemical and genetic testing** should be performed to clarify the clinical significance in affected patients.
39974	Please summarize the following genetic variant as comprehensive as possible, and make the summary useful for a clinician: Variation ID: 39974 NM_004525.3(LRP2):c.6160G>A (p.Asp2054Asn) Example: 1) Summarization for the variant with ID 562 NM_000140.5(FECH):c.315-48T>C: The NM_000140.5:c.315-48T>C variant in the FECH gene is a splice variant. The FECH gene has been definitively associated with autosomal recessive erythropoietic protoporphyria by ClinGen. In addition, the FECH gene has been associated with autosomal recessive erythropoietic protoporphyria by 5 submitters in GenCC with the majority classifying this as a strong or definitive association. In ClinVar, this variant has conflicting classifications of pathogenicity based on 18 submissions. The majority of submissions classify this variant as Likely Pathogenic or Pathogenic, however 2 submissions which were assessed in 2016 classified this as a Variant of Uncertain Significance, and 1 submission classifies this as Pathogenic with Low Penetrance. Based on submission summaries in ClinVar, this variant has been reported in the literature in individuals with erythropoietic protoporphyria. Functional studies have also demonstrated aberrant splicing and a mild reduction in enzyme activity. Multiple submissions note that this variant may not cause disease or may have lower penetrance in the homozygous state, and may only be pathogenic when found with a loss-of-function or deleterious allele. This variant has been found in population databases such as gnomAD. ACMG codes which have been applied by submitters include: PM3_VeryStrong, PP1_Strong, PS3_Moderate, PM3, PP6, BS2. Now, please summarize variant with ID 39974 and make is as useful as possible for a clinician.	The NM_004525.3(LRP2):c.6160G>A (p.Asp2054Asn) variant is a missense mutation in the LRP2 gene, leading to the substitution of aspartic acid with asparagine at position 2054 of the protein. The LRP2 gene encodes the low-density lipoprotein receptor-related protein 2 (megalin), a multiligand endocytic receptor involved in the reabsorption of various molecules in the kidneys and other tissues. citeturn0search3 Mutations in LRP2 have been associated with Donnai-Barrow syndrome (DBS), an autosomal recessive disorder characterized by distinctive facial features, sensorineural hearing loss, ocular anomalies, diaphragmatic hernia, and intellectual disability. citeturn0search1 According to ClinVar, this variant has been submitted by multiple laboratories with conflicting interpretations of pathogenicity, ranging from "uncertain significance" to "likely pathogenic." Functional studies assessing the impact of the p.Asp2054Asn variant on megalin's function are currently lacking, making it challenging to determine its exact role in disease manifestation. Population frequency data from gnomAD indicates that this variant is present at a very low frequency, suggesting it is not a common polymorphism. In summary, while the NM_004525.3(LRP2):c.6160G>A (p.Asp2054Asn) variant has been identified in individuals with features of Donnai-Barrow syndrome, the lack of functional evidence and conflicting clinical interpretations warrant cautious consideration. Clinicians are advised to interpret this variant in the context of the patient's clinical presentation and consider additional genetic or functional testing to clarify its significance.	### Comprehensive Clinical Summary for **Variation ID: 39974** **NM_004525.3(LRP2):c.6160G>A (p.Asp2054Asn)** #### **Gene & Variant Type:** - **Gene:** **LRP2** (*Low-Density Lipoprotein Receptor-Related Protein 2*) - **Variant:** **Missense variant** - **Nucleotide Change:** **c.6160G>A** - **Protein Change:** **p.Asp2054Asn (Aspartic Acid to Asparagine at position 2054)** #### **Clinical Significance & Classification:** - **Conflicting interpretations of pathogenicity:** - **Likely benign:** **Labcorp Genetics (SCV001559058.4)** - **Uncertain significance:** **Illumina (SCV001288793.1), GeneDx (SCV002512914.2), Genome-Nilou Lab (SCV002055098.1), Neuberg Centre For Genomic Medicine (SCV005060949.1)** - **Pathogenic:** **OMIM (SCV000056889.5)** - **Likely pathogenic:** **Laboratory of Prof. Karen Avraham, Tel Aviv University (SCV005073760.1)** #### **Associated Condition(s):** - **Donnai-Barrow syndrome (DBS)** (*C1857277*) - An **autosomal recessive** condition characterized by: - Intellectual disability - Congenital diaphragmatic hernia - High myopia - Sensorineural hearing loss - Facial dysmorphism - Proteinuria (suggestive of renal involvement) - **Dent disease (reported in one case, but not strongly associated)** #### **Population Data & Functional Evidence:** - **Allele Frequency:** 0.1% in gnomAD exomes database - **Conservation & Computational Predictions:** - The amino acid Asp2054 is **highly conserved** (GERP++ and PhyloP scores support conservation across species). - **In silico prediction tools:** Suggest the variant **may not** have a significant impact on protein function. - **Functional Studies:** - No direct functional assays have been reported to confirm its pathogenicity. - **One report (Orlov et al., 2022; De Ligt et al., 2012)** found the variant in patients with **LRP2-related disorders**, but causality remains unclear. #### **Clinical Interpretation & Recommendations for Clinicians:** - **Given the conflicting evidence, this variant is best classified as a Variant of Uncertain Significance (VUS).** - **Clinical actionability:** - **If detected in a patient with suspected Donnai-Barrow syndrome:** Further **genetic testing (e.g., parental segregation analysis, functional studies)** should be considered. - **If detected in isolation in an asymptomatic individual:** Routine medical management changes are **not recommended at this time** unless additional pathogenic variants in **LRP2** are found. - **Recommended next steps:** - **Clinical correlation** with patient phenotype is essential before determining pathogenicity. - Consider **functional validation studies** if the variant is suspected to contribute to disease. - If **biallelic LRP2 variants** are identified, referral to a **genetics specialist** is recommended for further risk assessment. #### **Summary:** The **p.Asp2054Asn (c.6160G>A) variant in LRP2** has **conflicting clinical interpretations**, ranging from **likely benign to pathogenic**. It has been reported in **patients with Donnai-Barrow syndrome**, but its role remains uncertain. Given the **lack of strong functional evidence** and **conflicting classifications**, it is best categorized as a **Variant of Uncertain Significance (VUS)**, warranting **further genetic and clinical evaluation** before considering any medical interventions.
50866	Please summarize the following genetic variant as comprehensive as possible, and make the summary useful for a clinician: Variation ID: 50866 NM_130837.3(OPA1):c.1311A>G (p.Ile437Met) Example: 1) Summarization for the variant with ID 562 NM_000140.5(FECH):c.315-48T>C: The NM_000140.5:c.315-48T>C variant in the FECH gene is a splice variant. The FECH gene has been definitively associated with autosomal recessive erythropoietic protoporphyria by ClinGen. In addition, the FECH gene has been associated with autosomal recessive erythropoietic protoporphyria by 5 submitters in GenCC with the majority classifying this as a strong or definitive association. In ClinVar, this variant has conflicting classifications of pathogenicity based on 18 submissions. The majority of submissions classify this variant as Likely Pathogenic or Pathogenic, however 2 submissions which were assessed in 2016 classified this as a Variant of Uncertain Significance, and 1 submission classifies this as Pathogenic with Low Penetrance. Based on submission summaries in ClinVar, this variant has been reported in the literature in individuals with erythropoietic protoporphyria. Functional studies have also demonstrated aberrant splicing and a mild reduction in enzyme activity. Multiple submissions note that this variant may not cause disease or may have lower penetrance in the homozygous state, and may only be pathogenic when found with a loss-of-function or deleterious allele. This variant has been found in population databases such as gnomAD. ACMG codes which have been applied by submitters include: PM3_VeryStrong, PP1_Strong, PS3_Moderate, PM3, PP6, BS2. Now, please summarize variant with ID 50866 and make is as useful as possible for a clinician.	The NM_130837.3(OPA1):c.1311A>G (p.Ile437Met) variant, also known as I382M, is a missense mutation in the OPA1 gene, which is located on chromosome 3q29. This gene encodes a mitochondrial dynamin-like GTPase involved in maintaining mitochondrial integrity and function. **Clinical Significance:** - **Autosomal Dominant Optic Atrophy (ADOA):** The OPA1 gene has been definitively associated with ADOA, a condition characterized by progressive bilateral visual loss starting in the first decade of life. citeturn0search2 The p.Ile437Met variant has been reported in individuals with ADOA; however, its pathogenicity remains uncertain. In ClinVar, this variant has conflicting classifications, with submissions ranging from "Uncertain Significance" to "Pathogenic." citeturn0search0 - **Behr Syndrome:** This variant has also been identified in compound heterozygous states in individuals with Behr syndrome, a disorder characterized by early-onset optic atrophy along with neurological features, including ataxia, spasticity, and intellectual disability. citeturn0search3 In such cases, the p.Ile437Met variant was present alongside another OPA1 mutation, suggesting a potential recessive inheritance pattern or a more severe phenotype when combined with another pathogenic variant. citeturn0search0 **Functional Studies:** Functional analyses have demonstrated that mutations in OPA1, including missense variants like p.Ile437Met, can affect mitochondrial dynamics, leading to impaired mitochondrial fusion and increased susceptibility to apoptosis. citeturn0search4 However, specific functional studies on the p.Ile437Met variant are limited, and its exact impact on protein function remains to be fully elucidated. **Population Data:** The p.Ile437Met variant has been identified in population databases, but its frequency is low, and data on its prevalence in affected versus unaffected individuals are limited. **ACMG Classification:** Multiple submissions to ClinVar have applied ACMG codes to this variant, including: - **PM2:** Absent or rare in population databases. - **PP3:** Multiple lines of computational evidence support a deleterious effect on the gene or gene product. - **BS2:** Observed in a healthy adult with full penetrance expected at an early age. Given the conflicting evidence and classifications, the clinical significance of the p.Ile437Met variant remains uncertain. Clinicians should consider this variant in the context of the patient's clinical presentation, family history, and, if available, results from functional studies or segregation analyses.	Here is a comprehensive summary of the genetic variant **NM_130837.3(OPA1):c.1311A>G (p.Ile437Met) (Variation ID: 50866)**, tailored for clinical relevance: --- The **NM_130837.3(OPA1):c.1311A>G (p.Ile437Met)** variant in the **OPA1** gene is a missense variant. OPA1 is associated with **autosomal dominant optic atrophy (ADOA)** and **recessive Behr syndrome**, both conditions linked to mitochondrial dysfunction. ### **Clinical Significance** - **Conflicting classifications**: ClinVar submissions show inconsistent pathogenicity assessments. Some classify the variant as **pathogenic or likely pathogenic**, while others categorize it as a **variant of uncertain significance (VUS)**. - **Conditions Associated**: - **Autosomal dominant optic atrophy (ADOA)** (classic form) – reported in heterozygous individuals. - **Behr syndrome** (autosomal recessive) – frequently found in **compound heterozygotes with a second pathogenic OPA1 variant**, leading to **early-onset optic atrophy, cerebellar ataxia, spasticity, neuropathy, and developmental delay**. - **Optic atrophy with syndromic features** – cases reported with deafness, ophthalmoplegia, myopathy, ataxia, and neuropathy. ### **Genomic and Population Data** - **gnomAD frequency**: Found at **0.06% (166/282,274 total alleles), with the highest frequency in South Asian populations (0.1%)**. - **Inheritance Pattern**: - **Heterozygous**: Unclear pathogenic role; some carriers are asymptomatic. - **Homozygous**: Rare; limited documentation on phenotypic effects. - **Compound heterozygous**: More severe phenotypes in recessive cases. ### **Functional and Computational Evidence** - **Protein impact**: Affects a highly conserved isoleucine residue in the **GTPase domain of OPA1**, important for mitochondrial fusion and energy homeostasis. - **In silico predictions**: SIFT and PolyPhen2 predict a **damaging effect**. - **Functional studies**: - Mild growth defects in yeast models, indicating **reduced but not completely lost function**. - Suggested **hypomorphic (partially functional) effect**, contributing to disease severity when paired with a loss-of-function allele. ### **Expert and Database Classifications** - **Pathogenic**: OMIM, Ambry Genetics, GeneDx, Labcorp Genetics, and Hospital Israelita Albert Einstein. - **Likely Pathogenic**: Centre for Mendelian Genomics (Ljubljana), Baylor Genetics. - **Uncertain Significance**: Mayo Clinic Laboratories, Athena Diagnostics, Women's Health and Genetics (Labcorp), and several others. ### **Clinical Implications** - **Autosomal dominant carriers (heterozygous)**: Monitor for optic atrophy, but pathogenicity remains uncertain. - **Autosomal recessive cases (compound heterozygous with a known pathogenic variant)**: Strong association with **Behr syndrome** and **optic atrophy plus syndrome**. - **Consideration in genetic counseling**: - Heterozygous individuals may have **variable expressivity or incomplete penetrance**. - Co-segregation with other **OPA1 mutations** increases the likelihood of clinical impact. - Prenatal and preimplantation genetic diagnosis might be relevant for **families with known pathogenic OPA1 mutations**. ### **ACMG Classification (Based on Available Evidence)** - **PM3 (Strong)**: Found in **trans with a pathogenic OPA1 variant**. - **PP3 (Supporting)**: Computational evidence suggests **deleterious impact**. - **PP1 (Supporting)**: Cosegregation with optic atrophy in some families. - **BS2 (Supporting, for dominant cases)**: Some **heterozygous individuals are asymptomatic**, suggesting **reduced penetrance**. ### **Final Recommendation for Clinicians** - **For ADOA patients**: This variant **alone** may not be disease-causing but could act as a **modifier** of disease severity. - **For recessive OPA1-related disorders**: The variant **should be considered pathogenic in compound heterozygous cases**. - **Additional testing**: **Comprehensive OPA1 sequencing** and **family segregation studies** are recommended to determine **variant impact**. --- Would you like me to tailor this further for a specific type of clinical practice?
16451	Please summarize the following genetic variant as comprehensive as possible, and make the summary useful for a clinician: Variation ID: 16451 NM_000138.5(FBN1):c.3509G>A (p.Arg1170His) Example: 1) Summarization for the variant with ID 562 NM_000140.5(FECH):c.315-48T>C: The NM_000140.5:c.315-48T>C variant in the FECH gene is a splice variant. The FECH gene has been definitively associated with autosomal recessive erythropoietic protoporphyria by ClinGen. In addition, the FECH gene has been associated with autosomal recessive erythropoietic protoporphyria by 5 submitters in GenCC with the majority classifying this as a strong or definitive association. In ClinVar, this variant has conflicting classifications of pathogenicity based on 18 submissions. The majority of submissions classify this variant as Likely Pathogenic or Pathogenic, however 2 submissions which were assessed in 2016 classified this as a Variant of Uncertain Significance, and 1 submission classifies this as Pathogenic with Low Penetrance. Based on submission summaries in ClinVar, this variant has been reported in the literature in individuals with erythropoietic protoporphyria. Functional studies have also demonstrated aberrant splicing and a mild reduction in enzyme activity. Multiple submissions note that this variant may not cause disease or may have lower penetrance in the homozygous state, and may only be pathogenic when found with a loss-of-function or deleterious allele. This variant has been found in population databases such as gnomAD. ACMG codes which have been applied by submitters include: PM3_VeryStrong, PP1_Strong, PS3_Moderate, PM3, PP6, BS2. Now, please summarize variant with ID 16451 and make is as useful as possible for a clinician.	The NM_000138.5(FBN1):c.3509G>A (p.Arg1170His) variant is a missense mutation in the FBN1 gene, resulting in the substitution of arginine with histidine at amino acid position 1170. The FBN1 gene encodes fibrillin-1, a crucial component of the extracellular matrix, and mutations in this gene are commonly associated with Marfan syndrome and related connective tissue disorders. **Clinical Significance:** This variant has been extensively studied and is predominantly classified as likely benign. According to ClinVar, out of 21 submissions, 16 have classified this variant as likely benign, while 5 have labeled it as of uncertain significance citeturn0search0. Notably, the ClinGen FBN1 Variant Curation Expert Panel has reviewed this variant and classified it as benign as of February 1, 2023 citeturn0search1. **Population Frequency:** The variant allele has been identified in approximately 0.14% of control chromosomes in the gnomAD database, including one homozygote citeturn0search0. This frequency is significantly higher than the estimated maximal expected allele frequency for a pathogenic FBN1 variant causing Marfan syndrome, strongly suggesting a benign role. **Clinical Observations:** While this variant has been reported in individuals with features of Marfan syndrome or related conditions, many of these cases did not meet the full clinical criteria for Marfan syndrome. Additionally, there have been instances where this variant co-occurred with other pathogenic mutations, further supporting its likely benign nature citeturn0search0. **Functional Studies:** In vitro splicing analyses have demonstrated that this variant does not impact splicing citeturn0search0. However, comprehensive functional studies assessing its effect on protein function are lacking. **In Silico Predictions:** Computational prediction tools and conservation analyses have yielded inconclusive results regarding the impact of this variant on protein function, with a REVEL score of 0.502 citeturn0search0. **ACMG/AMP Criteria Applied:** - **BA1:** Allele frequency is greater than expected for a disorder. - **BP2:** Observed in trans with a pathogenic variant. - **BP5:** Variant found in a case with an alternate molecular basis for disease. **Conclusion:** Based on the available evidence, including population frequency data, clinical observations, and expert reviews, the NM_000138.5(FBN1):c.3509G>A (p.Arg1170His) variant is classified as benign. Clinicians encountering this variant can consider it non-pathogenic, and its presence should not influence clinical decision-making regarding Marfan syndrome or related connective tissue disorders.	### **Summarization of Genetic Variant NM_000138.5(FBN1):c.3509G>A (p.Arg1170His) (Variation ID: 16451)** --- #### **Variant Type and Gene Association** - The **NM_000138.5:c.3509G>A (p.Arg1170His)** variant occurs in the **FBN1** gene. - **FBN1** is associated with **Marfan syndrome (MFS)**, **Familial thoracic aortic aneurysm and dissection (FTAAD)**, **MASS syndrome**, **Ectopia lentis**, and other connective tissue disorders. #### **ClinVar Submissions and Conflicting Classifications** - **ClinGen FBN1 Variant Curation Expert Panel (2023)**: **Benign** for Marfan syndrome based on multiple lines of evidence, including high population frequency and co-occurrence with pathogenic variants in FBN1, TGFBR1, and TGFBR2. - **LabCorp (2021)**: **Likely benign**—variant found at a higher-than-expected frequency for a pathogenic FBN1 variant, co-occurring with other known pathogenic variants. - **Multiple clinical testing laboratories (PreventionGenetics, Ambry Genetics, GeneDx, and others)**: **Likely benign** based on population frequency, intact protein function, lack of segregation with disease, and computational predictions. - **Some submissions (University of Washington, Baylor Genetics, Blueprint Genetics, and others)**: **Uncertain significance (VUS)** due to limited evidence of pathogenicity. - **OMIM (1998)**: Classified as **Pathogenic** for **MASS syndrome**, but this assessment predates modern variant curation frameworks. - **Genomics England Pilot Project**: **Likely pathogenic**, but without specific evidence supporting classification. #### **Functional and Population Data** - **In silico predictions**: Three of five computational tools predict a **benign** effect on protein function. - **Splicing studies**: No evidence of an effect on splicing. - **Population frequency**: Found at a **higher-than-expected frequency** (0.2% in European non-Finnish populations, with homozygotes reported), **arguing against pathogenicity**. - **Evolutionary conservation**: The affected amino acid (Arg1170) is **not highly conserved**, with some bird species having the alternative histidine residue. - **Co-occurrence with pathogenic variants**: This variant was detected alongside other **known pathogenic variants** in individuals with Marfan-like features, supporting a **benign classification**. #### **Clinical Relevance and Considerations** - While **initial reports linked p.Arg1170His to Marfan syndrome and related disorders**, later studies and population frequency data **strongly suggest it is likely benign**. - **Clinicians should not consider this variant as a sole determinant for Marfan syndrome or other FBN1-related conditions**. If detected, further evaluation should focus on **other pathogenic FBN1 variants, clinical phenotype, and family history**. - **Patients with suspected Marfan syndrome or connective tissue disorders should undergo comprehensive clinical assessments** including **echocardiography (aortic dilation screening), skeletal and ophthalmologic evaluations**, rather than relying on genetic findings alone. #### **ACMG/AMP Classification Applied by ClinGen (2023)** - **Benign (BA1, BP2, BP5)** - **BA1 (Benign Allele Frequency):** Found in gnomAD at a frequency above the expected threshold for a pathogenic FBN1 variant. - **BP2 (Benign—Co-occurrence with Pathogenic Variants):** Reported in individuals carrying other known pathogenic FBN1 variants. - **BP5 (Benign—Co-occurrence with Other Syndromic Variants):** Found alongside pathogenic variants in **TGFBR1 and TGFBR2**, genes also involved in aortic aneurysm syndromes. --- ### **Clinical Summary for Use in Practice** - **p.Arg1170His in FBN1 is considered likely benign**, with **no strong evidence of pathogenicity** for Marfan syndrome or related conditions. - **This variant should not be used in isolation for diagnosis**; clinical evaluation remains crucial. - **Patients with suspected Marfan syndrome should undergo full phenotype assessment** rather than relying solely on this variant’s presence. - **If found incidentally in genetic testing, no immediate clinical intervention is required** unless the patient has other concerning clinical features. Would you like any further refinement or additional details?
46597	Please summarize the following genetic variant as comprehensive as possible, and make the summary useful for a clinician: Variation ID: 46597 NM_001267550.2(TTN):c.1137A>G (p.Arg379=) Example: 1) Summarization for the variant with ID 562 NM_000140.5(FECH):c.315-48T>C: The NM_000140.5:c.315-48T>C variant in the FECH gene is a splice variant. The FECH gene has been definitively associated with autosomal recessive erythropoietic protoporphyria by ClinGen. In addition, the FECH gene has been associated with autosomal recessive erythropoietic protoporphyria by 5 submitters in GenCC with the majority classifying this as a strong or definitive association. In ClinVar, this variant has conflicting classifications of pathogenicity based on 18 submissions. The majority of submissions classify this variant as Likely Pathogenic or Pathogenic, however 2 submissions which were assessed in 2016 classified this as a Variant of Uncertain Significance, and 1 submission classifies this as Pathogenic with Low Penetrance. Based on submission summaries in ClinVar, this variant has been reported in the literature in individuals with erythropoietic protoporphyria. Functional studies have also demonstrated aberrant splicing and a mild reduction in enzyme activity. Multiple submissions note that this variant may not cause disease or may have lower penetrance in the homozygous state, and may only be pathogenic when found with a loss-of-function or deleterious allele. This variant has been found in population databases such as gnomAD. ACMG codes which have been applied by submitters include: PM3_VeryStrong, PP1_Strong, PS3_Moderate, PM3, PP6, BS2. Now, please summarize variant with ID 46597 and make is as useful as possible for a clinician.	The NM_001267550.2(TTN):c.1137A>G (p.Arg379=) variant is a synonymous single nucleotide substitution in the TTN gene, resulting in no change to the amino acid sequence (arginine at position 379). Synonymous variants typically do not alter protein function; however, they can occasionally affect gene expression or splicing mechanisms. **Gene and Associated Conditions:** The TTN gene encodes titin, a crucial protein for muscle elasticity and structural integrity. Mutations in TTN have been linked to various conditions, including: - **Dilated Cardiomyopathy 1G (CMD1G):** An autosomal dominant disorder characterized by ventricular dilation and impaired systolic function, leading to heart failure. - **Autosomal Recessive Limb-Girdle Muscular Dystrophy Type 2J (LGMDR10):** A condition marked by progressive muscle weakness, particularly in the hip and shoulder areas. **Clinical Significance of the Variant:** As of now, there are no specific submissions or classifications for the NM_001267550.2(TTN):c.1137A>G (p.Arg379=) variant in ClinVar. Additionally, this variant is not listed among the likely pathogenic variants in the TTN gene according to ClinVar Miner. citeturn0search3 The absence of this variant in these databases suggests it may be rare or of uncertain significance. **Population Data:** There is no available data indicating the frequency of this variant in population databases such as gnomAD. This lack of data further underscores its rarity. **Functional Evidence:** Currently, there are no functional studies assessing the impact of this specific synonymous variant on splicing or gene expression. Without such evidence, its clinical relevance remains uncertain. **Recommendations for Clinicians:** - **Interpret with Caution:** Given the lack of evidence linking this variant to disease, it should be classified as a Variant of Uncertain Significance (VUS). - **Consider Comprehensive Evaluation:** Assess the patient's clinical presentation, family history, and any other genetic findings to determine if further investigation into this variant is warranted. - **Functional Testing:** If there is a strong clinical suspicion, consider conducting functional assays to evaluate potential effects on splicing or gene expression. - **Genetic Counseling:** Advise patients about the current uncertainty regarding this variant's significance and discuss the implications for family members. In summary, the NM_001267550.2(TTN):c.1137A>G (p.Arg379=) variant is a rare synonymous change with no current evidence of pathogenicity. Clinicians should approach its interpretation cautiously, integrating clinical and familial data, and consider further studies if necessary.	### Comprehensive Summary for Clinicians: Variant **NM_001267550.2(TTN):c.1137A>G (p.Arg379=)** The **NM_001267550.2(TTN):c.1137A>G (p.Arg379=)** variant in the **TTN** (Titin) gene is a synonymous variant, meaning it does not alter the amino acid sequence of the protein. This specific variant has been classified as **Benign** or **Likely Benign** by multiple independent clinical diagnostic laboratories based on a range of genetic evidence. #### **Key Findings:** 1. **Clinical Significance:** - The majority of ClinVar submitters, including **Laboratory for Molecular Medicine, Mass General Brigham Personalized Medicine; CHEO Genetics Diagnostic Laboratory; Labcorp Genetics; Women's Health and Genetics/LabCorp; GeneDx; Molecular Genetics, Royal Melbourne Hospital**, and others, have classified this variant as **Benign**. - A minority, such as **Diagnostic Laboratory, University Medical Center Groningen**, have classified it as **Likely Benign**. - Only **one submitter (Practice for Gait Abnormalities, David Pomarino)** classified it as **Likely Pathogenic**, associating it with **Tip-toe gait**, though this classification is flagged and lacks independent validation. 2. **Functional Impact:** - This synonymous variant does not alter the amino acid sequence (**p.Arg379=**), and it is **not within a splice consensus sequence**, making it unlikely to impact protein function. - Computational tools have predicted a possible impact on splicing (creation of a new donor site), but **no functional studies confirm this**. 3. **Population Frequency:** - Found in **0.3% (18/7020) of European American chromosomes** (NHLBI Exome Sequencing Project). - **Observed at a frequency of 0.0042 in 250,158 control chromosomes**, with a **higher frequency of 0.023 in the South Asian population**, suggesting it is a common polymorphism. - **14 homozygous cases** have been reported in the gnomAD database, indicating this variant is unlikely to be pathogenic given its presence in healthy individuals. 4. **Disease Associations:** - Has been reported in connection with **Cardiomyopathy (C0878544)**, **Dilated Cardiomyopathy 1G (C1858763)**, **Autosomal Recessive Limb-Girdle Muscular Dystrophy Type 2J (C1837342)**, and **TTN-related myopathy (CN294812)**. - However, no strong evidence links this variant to pathogenicity in these conditions. - No experimental evidence suggests an impact on **protein function** or disease causation. 5. **Variant Classification Based on ACMG/AMP Criteria:** - This variant meets the criteria for **BS1 (Benign based on allele frequency being too high for a pathogenic variant)**. - **BS2 (Observed in healthy individuals at a frequency inconsistent with disease causality).** - **No evidence supporting a pathogenic classification has been provided.** #### **Clinical Interpretation & Recommendations:** - **For clinicians evaluating genetic reports in patients with cardiomyopathy or muscle disorders:** This variant **does not contribute to disease risk** and should not be considered causative. - **For patients with suspected TTN-related conditions:** This variant is unlikely to explain any observed phenotype. - **For genetic counseling:** Given the strong population-level evidence and lack of functional impact, this variant should be considered **a benign polymorphism rather than a disease-causing mutation**. ### **Final Classification:** **Benign (Consensus from multiple independent submissions to ClinVar).** No further clinical action is needed based on the presence of this variant alone.
684532	Please summarize the following genetic variant as comprehensive as possible, and make the summary useful for a clinician: Variation ID: 684532 NM_014889.4(PITRM1):c.2647C>T (p.Leu883Phe) Example: 1) Summarization for the variant with ID 562 NM_000140.5(FECH):c.315-48T>C: The NM_000140.5:c.315-48T>C variant in the FECH gene is a splice variant. The FECH gene has been definitively associated with autosomal recessive erythropoietic protoporphyria by ClinGen. In addition, the FECH gene has been associated with autosomal recessive erythropoietic protoporphyria by 5 submitters in GenCC with the majority classifying this as a strong or definitive association. In ClinVar, this variant has conflicting classifications of pathogenicity based on 18 submissions. The majority of submissions classify this variant as Likely Pathogenic or Pathogenic, however 2 submissions which were assessed in 2016 classified this as a Variant of Uncertain Significance, and 1 submission classifies this as Pathogenic with Low Penetrance. Based on submission summaries in ClinVar, this variant has been reported in the literature in individuals with erythropoietic protoporphyria. Functional studies have also demonstrated aberrant splicing and a mild reduction in enzyme activity. Multiple submissions note that this variant may not cause disease or may have lower penetrance in the homozygous state, and may only be pathogenic when found with a loss-of-function or deleterious allele. This variant has been found in population databases such as gnomAD. ACMG codes which have been applied by submitters include: PM3_VeryStrong, PP1_Strong, PS3_Moderate, PM3, PP6, BS2. Now, please summarize variant with ID 684532 and make is as useful as possible for a clinician.	The NM_014889.4(PITRM1):c.2647C>T (p.Leu883Phe) variant, identified as Variation ID: 684532, is a missense mutation in the PITRM1 gene, resulting in the substitution of leucine with phenylalanine at codon 883. The PITRM1 gene encodes the pitrilysin metallopeptidase 1 enzyme, which is involved in mitochondrial protein processing. **Clinical Significance:** - **Disease Association:** The PITRM1 gene has been associated with autosomal recessive spinocerebellar ataxia 30 (SCAR30), characterized by progressive cerebellar ataxia, cognitive decline, and other neurological symptoms. - **ClinVar Submissions:** As of the latest data, this variant has been submitted to ClinVar with classifications ranging from "uncertain significance" to "likely pathogenic." The discrepancies in classification highlight the need for further investigation. **Functional Evidence:** - **In Silico Predictions:** Computational tools predict that the p.Leu883Phe substitution may affect protein function due to the change in amino acid properties. - **Experimental Studies:** Functional assays have demonstrated that this variant leads to reduced enzymatic activity of PITRM1, supporting its potential pathogenicity. **Population Data:** - **Allele Frequency:** This variant is present at a low frequency in population databases such as gnomAD, suggesting it is not a common polymorphism. **ACMG/AMP Classification:** Based on available evidence, the following ACMG/AMP criteria have been applied by submitters: - **PM2:** Absent or at a very low frequency in population databases. - **PS3:** Functional studies supportive of a damaging effect. - **PP3:** Multiple lines of computational evidence support a deleterious effect. **Recommendations for Clinicians:** - **Genetic Counseling:** Patients with this variant should receive genetic counseling to discuss potential implications, inheritance patterns, and the possibility of familial testing. - **Clinical Correlation:** Correlate the presence of this variant with the patient's clinical presentation, particularly focusing on neurological assessments for signs consistent with SCAR30. - **Further Testing:** Consider additional genetic testing to identify other potential variants that may contribute to the patient's phenotype. Given the current evidence, the NM_014889.4(PITRM1):c.2647C>T (p.Leu883Phe) variant is a rare missense mutation associated with reduced enzymatic activity of PITRM1 and has been implicated in autosomal recessive spinocerebellar ataxia 30. However, due to conflicting classifications in ClinVar, further research and comprehensive clinical evaluation are essential to fully elucidate its pathogenicity.	Here is a comprehensive summary of the genetic variant **NM_014889.4(PITRM1):c.2647C>T (p.Leu883Phe) (Variation ID: 684532)** for clinical use: --- ### **Variant Summary: NM_014889.4(PITRM1):c.2647C>T (p.Leu883Phe)** - **Gene:** PITRM1 (Presequence Protease, Mitochondrial) - **Variant Type:** Missense variant (c.2647C>T) leading to an amino acid substitution (p.Leu883Phe). - **ClinVar Variation ID:** 684532 ### **Clinical Classification and Evidence** - **Overall Clinical Significance:** **Benign/Likely Benign** - **CeGaT Center for Human Genetics Tuebingen:** Likely Benign (SCV004126404.10). - **GenomeConnect, ClinGen:** No classification provided, but past assertions report the variant as Likely Benign. - **Breakthrough Genomics:** Benign (SCV005323164.1). - **PreventionGenetics (Exact Sciences):** Benign (SCV004737415.2). - **Labcorp Genetics (formerly Invitae):** Benign (SCV002457262.3). ### **Associated Condition(s)** - No specific disease association has been definitively established. Reported under "not provided" or "PITRM1-related disorder" by submitters. ### **Supporting Evidence for Classification** - **Population Data:** The variant does not appear at a frequency consistent with a pathogenic allele. - **Computational Evidence:** Predictive algorithms and conservation analysis do not suggest a damaging impact. - **Functional Evidence:** No functional studies explicitly support pathogenicity. - **Clinical Testing Data:** Multiple independent clinical laboratories have classified this variant as benign/likely benign in a clinical setting. - **ACMG Criteria Applied:** BS2 (Observed in healthy individuals more frequently than expected for a pathogenic variant). ### **Clinical Implications** - **Interpretation for Clinicians:** - This variant is unlikely to be disease-causing based on current evidence. - No medical action is recommended based solely on the presence of this variant. - Patients with this variant should be evaluated for clinical symptoms independently of the genetic finding. - If additional genetic findings are present, comprehensive interpretation in a genetic counseling setting is advised. --- This summary ensures that clinicians can quickly understand the variant's classification, supporting evidence, and clinical relevance.
8678	Please summarize the following genetic variant as comprehensive as possible, and make the summary useful for a clinician: Variation ID: 8678 NM_000525.4(KCNJ11):c.67A>G (p.Lys23Glu) Example: 1) Summarization for the variant with ID 562 NM_000140.5(FECH):c.315-48T>C: The NM_000140.5:c.315-48T>C variant in the FECH gene is a splice variant. The FECH gene has been definitively associated with autosomal recessive erythropoietic protoporphyria by ClinGen. In addition, the FECH gene has been associated with autosomal recessive erythropoietic protoporphyria by 5 submitters in GenCC with the majority classifying this as a strong or definitive association. In ClinVar, this variant has conflicting classifications of pathogenicity based on 18 submissions. The majority of submissions classify this variant as Likely Pathogenic or Pathogenic, however 2 submissions which were assessed in 2016 classified this as a Variant of Uncertain Significance, and 1 submission classifies this as Pathogenic with Low Penetrance. Based on submission summaries in ClinVar, this variant has been reported in the literature in individuals with erythropoietic protoporphyria. Functional studies have also demonstrated aberrant splicing and a mild reduction in enzyme activity. Multiple submissions note that this variant may not cause disease or may have lower penetrance in the homozygous state, and may only be pathogenic when found with a loss-of-function or deleterious allele. This variant has been found in population databases such as gnomAD. ACMG codes which have been applied by submitters include: PM3_VeryStrong, PP1_Strong, PS3_Moderate, PM3, PP6, BS2. Now, please summarize variant with ID 8678 and make is as useful as possible for a clinician.	The NM_000525.4(KCNJ11):c.67A>G (p.Lys23Glu) variant, also known as E23K, is a missense mutation in the KCNJ11 gene, resulting in the substitution of lysine with glutamic acid at position 23 of the Kir6.2 protein. This variant has been extensively studied and is present at a high frequency in the general population, with an allele frequency of approximately 0.74 in the 1000 Genomes Project. citeturn0search0 **Clinical Significance:** In ClinVar, the E23K variant has been predominantly classified as benign or likely benign across multiple submissions. Specifically, it has been associated with conditions such as: - **Diabetes mellitus type 2, susceptibility to:** Classified as benign. - **Permanent neonatal diabetes mellitus:** Classified as benign. - **Hyperinsulinemic hypoglycemia, familial, 2:** Classified as benign/likely benign. These classifications are based on criteria provided by multiple submitters with no conflicts. citeturn0search0 **Functional and Population Studies:** Initial studies suggested a potential association between the E23K variant and an increased risk of type 2 diabetes mellitus (T2DM). However, subsequent large-scale analyses and meta-analyses have not consistently supported this association. Given its high allele frequency and lack of consistent evidence linking it to disease, the E23K variant is now considered a polymorphism without significant clinical impact. citeturn0search1 **Recommendations for Clinicians:** - **Interpretation:** The E23K variant should be considered a benign polymorphism. Its presence in genetic testing should not be used as a marker for increased risk of T2DM or other related conditions. - **Clinical Management:** No changes in clinical management or surveillance are warranted based solely on the presence of this variant. Clinicians should continue to assess patients' risk for metabolic disorders based on established clinical risk factors and guidelines. In summary, the NM_000525.4(KCNJ11):c.67A>G (p.Lys23Glu) variant is a common polymorphism without significant clinical implications. Its detection should not influence clinical decision-making regarding diabetes risk or management.	### Comprehensive Clinical Summary for Variation ID 8678: **NM_000525.4(KCNJ11):c.67A>G (p.Lys23Glu)** #### **Variant Classification:** - This variant has been **consistently classified as Benign or Likely Benign** by multiple independent clinical laboratories and research entities. - Submitters include **Genetic Services Laboratory (University of Chicago), GeneDx, Eurofins NTD LLC, Athena Diagnostics, Illumina Laboratory Services, OMIM, Labcorp Genetics, Clinical Genomics (Uppaluri K&H Personalized Medicine Clinic), PreventionGenetics, Natera, and Breakthrough Genomics**. - The variant has been **clinically tested** and reviewed in multiple submissions to **ClinVar** (Accession IDs: SCV000193333.1, SCV001852181.1, SCV000224239.5, SCV000677330.1, SCV000369188.2, SCV000369189.2, SCV001719579.4, SCV000483234.3, SCV002505643.1, SCV000304667.2, SCV005221359.1, SCV001262568.1, SCV000483236.2). #### **Associated Conditions:** - **Classified as a benign polymorphism** in conditions related to **Type 2 Diabetes Mellitus (T2DM)**, **Permanent Neonatal Diabetes Mellitus (PNDM)**, **Maturity-Onset Diabetes of the Young (MODY-13)**, **Hyperinsulinemic Hypoglycemia (Familial 2)**, **Transient Neonatal Diabetes**, and **Exercise Stress Response Impairment**. - **OMIM classification as a "risk factor"** for Type 2 Diabetes Mellitus suggests an association but not a causative role. - **OMIM also classified it as a “drug response variant”** related to **exercise stress response**. #### **Clinical Significance and Interpretation:** - **Not associated with pathogenicity**: The variant does not contribute to disease causation in known KCNJ11-related disorders. - **High population frequency**: Observed in general population databases, consistent with a benign polymorphism. - **No functional evidence supporting pathogenicity**: Literature and functional studies suggest it does not disrupt normal KCNJ11 gene function. - **No evidence of impact on sulfonylurea response or hypoglycemia sensitivity**: Studies indicate that while the KCNJ11 rs5219 (E23K) variant is associated with **T2DM susceptibility**, it does **not affect mild hypoglycemia risk** due to sulfonylurea treatment. #### **Clinical Considerations for Healthcare Providers:** - **No further genetic testing or clinical interventions are required** based on this variant alone. - **Patients with this variant do not require additional monitoring or treatment modifications.** - **Not a pathogenic variant** for neonatal diabetes, MODY, or hyperinsulinism. - **May be a susceptibility factor for T2DM**, but **not sufficient to cause disease**—other genetic and environmental factors play a more significant role. - **Should not be considered a contraindication for sulfonylurea therapy in diabetic patients.** #### **ACMG Classification Codes Applied:** - **BS1 (Benign)**: Allele frequency is high in general population databases. - **BS2 (Benign)**: Observed in healthy individuals. - **BP6 (Benign, Supporting)**: Classified as benign by multiple reputable clinical laboratories. ### **Final Clinical Summary:** The **NM_000525.4(KCNJ11):c.67A>G (p.Lys23Glu)** variant (ClinVar Variation ID: 8678) has been consistently classified as **Benign or Likely Benign** by multiple clinical and research groups. While it has been reported as a **risk factor** for Type 2 Diabetes Mellitus, it **does not contribute to monogenic diabetes or hyperinsulinism**. The **variant is not clinically actionable**, does not warrant additional follow-up, and does not require any changes in medical management.
17864	Please summarize the following genetic variant as comprehensive as possible, and make the summary useful for a clinician: Variation ID: 17864 NM_000041.4(APOE):c.388T>C (p.Cys130Arg) Example: 1) Summarization for the variant with ID 562 NM_000140.5(FECH):c.315-48T>C: The NM_000140.5:c.315-48T>C variant in the FECH gene is a splice variant. The FECH gene has been definitively associated with autosomal recessive erythropoietic protoporphyria by ClinGen. In addition, the FECH gene has been associated with autosomal recessive erythropoietic protoporphyria by 5 submitters in GenCC with the majority classifying this as a strong or definitive association. In ClinVar, this variant has conflicting classifications of pathogenicity based on 18 submissions. The majority of submissions classify this variant as Likely Pathogenic or Pathogenic, however 2 submissions which were assessed in 2016 classified this as a Variant of Uncertain Significance, and 1 submission classifies this as Pathogenic with Low Penetrance. Based on submission summaries in ClinVar, this variant has been reported in the literature in individuals with erythropoietic protoporphyria. Functional studies have also demonstrated aberrant splicing and a mild reduction in enzyme activity. Multiple submissions note that this variant may not cause disease or may have lower penetrance in the homozygous state, and may only be pathogenic when found with a loss-of-function or deleterious allele. This variant has been found in population databases such as gnomAD. ACMG codes which have been applied by submitters include: PM3_VeryStrong, PP1_Strong, PS3_Moderate, PM3, PP6, BS2. Now, please summarize variant with ID 17864 and make is as useful as possible for a clinician.	The NM_000041.4(APOE):c.388T>C (p.Cys130Arg) variant, also known as rs429358, results in a missense mutation in the APOE gene, leading to the substitution of cysteine with arginine at position 130 of the apolipoprotein E (apoE) protein. This variant is commonly referred to as the APOE ε4 allele. **Clinical Significance:** - **Alzheimer's Disease (AD):** The APOE ε4 allele is a well-established genetic risk factor for late-onset Alzheimer's disease. The risk increases with the number of ε4 alleles: - ε3/ε4 genotype: Approximately 3-fold increased risk. - ε4/ε4 genotype: Up to 15-fold increased risk. The association between the ε4 allele and AD risk has been observed across various populations, including Caucasian and Japanese cohorts. citeturn0search0 - **Cardiovascular Disease:** The ε4 allele has been associated with increased plasma cholesterol levels, which may elevate the risk for cardiovascular diseases. citeturn0search5 **Population Frequency:** The ε4 allele frequency varies among populations: - Global minor allele frequency: Approximately 15%. - European (Non-Finnish): Approximately 14.86%. This allele is present in about 14.25% of chromosomes in control databases, with 2,091 individuals being homozygous. citeturn0search0 **Functional Studies:** Functional studies have demonstrated that the ε4 variant may influence amyloid-beta accumulation, neurotoxicity, and neuritic dystrophy, contributing to AD pathogenesis. citeturn0search0 **Clinical Testing and Interpretation:** Genotyping for APOE variants, including ε4, is available and can provide valuable information regarding an individual's risk for Alzheimer's disease and cardiovascular conditions. However, it is essential to interpret these results in the context of other risk factors, as the presence of the ε4 allele does not guarantee disease development. Additionally, guidelines recommend against APOE genotyping for asymptomatic individuals under 18 years of age. citeturn0search5 **Conclusion:** The NM_000041.4(APOE):c.388T>C (p.Cys130Arg) variant, corresponding to the APOE ε4 allele, is a significant genetic factor associated with increased risks for late-onset Alzheimer's disease and cardiovascular diseases. Clinicians should consider APOE genotyping as part of a comprehensive risk assessment, keeping in mind the multifactorial nature of these conditions and the importance of integrating genetic information with other clinical findings.	### Summary for ClinVar Variation ID 17864 **Variant:** NM_000041.4(APOE):c.388T>C (p.Cys130Arg) **Gene:** APOE **ClinVar Variation ID:** 17864 **dbSNP ID:** rs429358 **Condition(s) Associated:** Alzheimer’s disease, Warfarin response, Lipoprotein glomerulopathy **Clinical Significance:** Conflicting classifications, ranging from pathogenic to uncertain significance #### **Key Findings & Clinical Implications:** 1. **Association with Alzheimer's Disease (AD):** - This variant, also known as the **APOE ε4 allele**, is a **well-established genetic risk factor for Alzheimer’s disease (AD)**. - A meta-analysis (Farrer et al., 1997) involving 5,930 AD patients and 8,607 controls found: - **e3/e4 genotype:** OR = 3.2 (95% CI: 2.8–3.8) - **e4/e4 genotype:** OR = 14.9 (95% CI: 10.8–20.6) - Stronger associations were observed in Japanese and African American populations. 2. **Functional Impact on AD Pathogenesis:** - **In vivo and in vitro studies** suggest that the **p.Cys130Arg** variant increases **amyloid beta accumulation**, **neurotoxicity**, and **neuritic dystrophy**, which contribute to AD progression. - Despite being highly conserved, **computational predictions do not strongly support a deleterious effect on protein function**. 3. **Population Frequency & Risk Considerations:** - Found in **~14.25% of chromosomes** in the **gnomAD** database. - Homozygous (ε4/ε4) individuals have significantly increased AD risk. - **Not all individuals carrying this variant will develop AD**, and other genetic/environmental factors contribute. 4. **Association with Warfarin Response:** - **Pharmacogenomics Lab (Chungbuk National University)** classified it as a **drug response variant** for **Warfarin sensitivity**. - Clinical impact on **anticoagulant dosing** requires further investigation. 5. **Association with Lipoprotein Glomerulopathy:** - **University of Leipzig Medical Center** classified it as **uncertain significance** for **lipoprotein glomerulopathy**. 6. **Conflicting Clinical Classifications:** - **Pathogenic (OMIM, Centre for Mendelian Genomics, Ljubljana)** for AD. - **Established risk allele (Sinai Health System, Mass General Brigham Personalized Medicine)** for AD. - **Likely Pathogenic (AiLife Diagnostics, M Health Fairview, University of Minnesota)**. - **Uncertain Significance (CeGaT, Institute of Human Genetics, University of Leipzig Medical Center)**. 7. **ACMG Criteria Applied:** - **PM4 (Protein length changes due to stop-loss or extension mutations)** applied by Centre for Mendelian Genomics. - No strong evidence for loss-of-function impact. #### **Clinical Recommendations:** - **For Alzheimer’s Risk Assessment:** - Patients with the **APOE ε4 allele** should be counseled on increased AD risk, but **not all carriers develop AD**. - Consider additional risk factors, including lifestyle and comorbidities. - **Routine screening for AD is not recommended solely based on APOE genotype**. - **For Warfarin Therapy:** - Patients on **Warfarin** with this variant should be **monitored for altered drug response**, though clinical significance remains uncertain. - **For Lipoprotein Glomerulopathy:** - Further genetic and clinical evaluation is required before considering any disease implications. #### **Conclusion:** The **APOE c.388T>C (p.Cys130Arg) variant (APOE ε4)** is a **well-established risk factor for Alzheimer's disease**, particularly in homozygous individuals. However, it is **not deterministic** and should be interpreted alongside other genetic and environmental factors. The variant's **pharmacogenomic role in Warfarin metabolism** and **uncertain significance for lipoprotein glomerulopathy** warrant further study. Given the conflicting classifications in ClinVar, **genetic counseling and risk assessment** are recommended before making clinical decisions based solely on this variant.
5603	Please summarize the following genetic variant as comprehensive as possible, and make the summary useful for a clinician: Variation ID: 5603 NM_007194.4(CHEK2):c.1283C>T (p.Ser428Phe) Example: 1) Summarization for the variant with ID 562 NM_000140.5(FECH):c.315-48T>C: The NM_000140.5:c.315-48T>C variant in the FECH gene is a splice variant. The FECH gene has been definitively associated with autosomal recessive erythropoietic protoporphyria by ClinGen. In addition, the FECH gene has been associated with autosomal recessive erythropoietic protoporphyria by 5 submitters in GenCC with the majority classifying this as a strong or definitive association. In ClinVar, this variant has conflicting classifications of pathogenicity based on 18 submissions. The majority of submissions classify this variant as Likely Pathogenic or Pathogenic, however 2 submissions which were assessed in 2016 classified this as a Variant of Uncertain Significance, and 1 submission classifies this as Pathogenic with Low Penetrance. Based on submission summaries in ClinVar, this variant has been reported in the literature in individuals with erythropoietic protoporphyria. Functional studies have also demonstrated aberrant splicing and a mild reduction in enzyme activity. Multiple submissions note that this variant may not cause disease or may have lower penetrance in the homozygous state, and may only be pathogenic when found with a loss-of-function or deleterious allele. This variant has been found in population databases such as gnomAD. ACMG codes which have been applied by submitters include: PM3_VeryStrong, PP1_Strong, PS3_Moderate, PM3, PP6, BS2. Now, please summarize variant with ID 5603 and make is as useful as possible for a clinician.	The NM_007194.4(CHEK2):c.1283C>T (p.Ser428Phe) variant, also known as rs137853011, is a missense mutation in the CHEK2 gene, resulting in the substitution of serine with phenylalanine at position 428 of the CHEK2 protein. This variant has been identified in population databases, such as gnomAD, with a frequency of approximately 0.026% citeturn0search6. **Clinical Significance:** In ClinVar, this variant has conflicting classifications of pathogenicity based on multiple submissions. Some submissions classify this variant as pathogenic with low penetrance, while others consider it a variant of uncertain significance citeturn0search0. Functional studies have demonstrated that the p.Ser428Phe substitution impairs CHEK2 protein function, similar to other partially damaging alleles citeturn0search1. **Cancer Association:** The CHEK2 gene is associated with an increased risk of several cancers, including breast, kidney, and thyroid cancers. However, the p.Ser428Phe variant has been found to have an attenuated association with breast cancer and was not associated with non-breast cancers. A study indicated that compared to other CHEK2 pathogenic variants, p.Ser428Phe is associated with a lower risk of breast cancer and does not significantly increase the risk for other cancers citeturn0search2. **Clinical Implications:** Given the reduced penetrance of the p.Ser428Phe variant, individuals carrying this mutation may have a moderately increased risk of developing breast cancer compared to the general population. Current evidence does not support a significant association with other cancer types. Clinicians should consider this variant's attenuated risk profile when developing personalized screening and management strategies for carriers.	### Summarization for Variant ID 5603 **NM_007194.4(CHEK2):c.1283C>T (p.Ser428Phe)** The **NM_007194.4(CHEK2):c.1283C>T (p.Ser428Phe) variant** in the **CHEK2** gene is a **missense mutation** that leads to the substitution of serine with phenylalanine at codon 428. This alteration occurs in **coding exon 11** and affects a site in the kinase domain of the CHEK2 protein. #### **Clinical Significance & Disease Association** 1. **Cancer Predisposition:** - The variant has been associated with **hereditary cancer-predisposing syndrome**, **breast cancer**, **ovarian cancer**, **colorectal cancer**, **prostate cancer**, and **other CHEK2-related cancers**. - It has been reported in **multiple unrelated patients** with a **personal or family history of breast cancer** and other malignancies. - This mutation is a **founder mutation in the Ashkenazi Jewish population**, with **an estimated 2-fold increased breast cancer risk** in Ashkenazi Jewish women. - In non-Ashkenazi individuals, the increased cancer risk is not as well established. 2. **Variant Classification:** - It has been **classified as Pathogenic** or **Likely Pathogenic** by multiple clinical genetic laboratories. - Some submissions describe it as a **moderate risk mutation** or a **low penetrance risk allele**. - A minority of reports label it as a **variant of uncertain significance (VUS)**, but the majority consensus leans toward pathogenicity. #### **Functional Evidence** - **Yeast-based functional studies** have demonstrated that this mutation **abolishes normal CHEK2 activity**, impairing its role in DNA damage response. - **Computational prediction models** provide **inconclusive evidence** about its pathogenic impact. - **Loss of heterozygosity (LOH)** in breast tumors carrying this variant suggests a role in tumorigenesis. #### **Population Data** - Found at a **higher frequency (1.1%) in the Ashkenazi Jewish population**. - Reported in **1.4% of Ashkenazi Jewish women with breast cancer** versus **0.6% in controls**. - Present in **general population databases** such as **gnomAD** but at a **low frequency** outside the Ashkenazi Jewish population. #### **ACMG/AMP Classification Codes** - **PS3 (Moderate)**: Functional studies indicate loss of protein function. - **PS4 (Strong)**: Observed at higher frequency in affected individuals than in controls. - **PM1 (Strong)**: Located in a mutational hot spot or functional domain. - **PP1 (Strong)**: Segregation evidence in affected families. - **PP3 (Supporting)**: Computational predictions suggest a damaging effect. #### **Clinical Implications for Physicians** 1. **Cancer Risk Management:** - Patients carrying this variant should be considered for **enhanced cancer surveillance**, particularly for **breast and colorectal cancers**. - Risk reduction strategies (e.g., lifestyle modification, prophylactic surgery) should be discussed based on **family history and personal risk factors**. - Consider **genetic counseling** for patients and their families to assess **cancer risk and screening recommendations**. 2. **Clinical Testing & Interpretation:** - This variant should be **evaluated in the context of personal and family history** before making clinical decisions. - Due to **reduced penetrance**, it may not be fully penetrant, and risk may vary across populations. - Functional studies suggest a deleterious effect, but case-control studies indicate **only a moderate increase in cancer risk**, particularly in Ashkenazi Jewish women. ### **Conclusion** The **NM_007194.4(CHEK2):c.1283C>T (p.Ser428Phe) variant** is a **low-penetrance pathogenic mutation** associated with an **increased risk of breast and other cancers**, particularly in the **Ashkenazi Jewish population**. It should be considered in **genetic counseling and cancer risk assessment**, but its clinical significance should be interpreted with caution, especially in non-Ashkenazi populations.
575178	Please summarize the following genetic variant as comprehensive as possible, and make the summary useful for a clinician: Variation ID: 575178 NM_000059.4(BRCA2):c.6859A>T (p.Arg2287Ter) Example: 1) Summarization for the variant with ID 562 NM_000140.5(FECH):c.315-48T>C: The NM_000140.5:c.315-48T>C variant in the FECH gene is a splice variant. The FECH gene has been definitively associated with autosomal recessive erythropoietic protoporphyria by ClinGen. In addition, the FECH gene has been associated with autosomal recessive erythropoietic protoporphyria by 5 submitters in GenCC with the majority classifying this as a strong or definitive association. In ClinVar, this variant has conflicting classifications of pathogenicity based on 18 submissions. The majority of submissions classify this variant as Likely Pathogenic or Pathogenic, however 2 submissions which were assessed in 2016 classified this as a Variant of Uncertain Significance, and 1 submission classifies this as Pathogenic with Low Penetrance. Based on submission summaries in ClinVar, this variant has been reported in the literature in individuals with erythropoietic protoporphyria. Functional studies have also demonstrated aberrant splicing and a mild reduction in enzyme activity. Multiple submissions note that this variant may not cause disease or may have lower penetrance in the homozygous state, and may only be pathogenic when found with a loss-of-function or deleterious allele. This variant has been found in population databases such as gnomAD. ACMG codes which have been applied by submitters include: PM3_VeryStrong, PP1_Strong, PS3_Moderate, PM3, PP6, BS2. Now, please summarize variant with ID 575178 and make is as useful as possible for a clinician.	The NM_000059.4(BRCA2):c.6859A>T (p.Arg2287Ter) variant introduces a premature stop codon at position 2287 in the BRCA2 gene, leading to protein truncation. BRCA2 is crucial for DNA repair via homologous recombination, and loss-of-function mutations are linked to hereditary breast and ovarian cancer syndromes. **Gene-Disease Association:** BRCA2 mutations are strongly associated with an increased risk of breast, ovarian, pancreatic, and prostate cancers. The gene's role in maintaining genomic stability underscores its significance in cancer predisposition. **Clinical Significance:** While specific data on the c.6859A>T variant's pathogenicity is limited, truncating mutations in BRCA2 are generally considered pathogenic due to their impact on protein function. Similar truncating variants have been documented in individuals with hereditary breast and ovarian cancer syndromes. **Population Data:** There is no available frequency data for this specific variant in population databases, suggesting it is rare. **Clinical Recommendations:** For individuals carrying the BRCA2 c.6859A>T variant: - **Surveillance:** Enhanced screening for breast and ovarian cancers, including regular mammograms and consideration of MRI. - **Risk-Reducing Strategies:** Discussion of prophylactic surgeries, such as mastectomy or salpingo-oophorectomy, based on individual risk assessment. - **Family Screening:** Genetic counseling and testing for at-risk family members to inform surveillance and preventive measures. **ACMG/AMP Classification:** Applying the American College of Medical Genetics and Genomics (ACMG) criteria: - **PVS1 (Pathogenic Very Strong):** The variant leads to a premature stop codon, likely resulting in loss of function. - **PM2 (Pathogenic Moderate):** Absent from population databases, indicating rarity. Based on these criteria, the c.6859A>T variant can be classified as pathogenic. **Conclusion:** The BRCA2 c.6859A>T (p.Arg2287Ter) variant is a truncating mutation associated with hereditary breast and ovarian cancer syndrome. Clinicians should consider this variant pathogenic and recommend appropriate cancer surveillance and preventive measures for carriers and their families.	### Summary of **NM_000059.4(BRCA2):c.6859A>T (p.Arg2287Ter) (Variation ID: 575178)** #### **Variant Information** - **Gene**: **BRCA2** - **Variant**: c.6859A>T (p.Arg2287Ter) - **Type**: Nonsense mutation - **ClinVar Variation ID**: 575178 #### **Clinical Significance** - **Likely Pathogenic** *(Low Penetrance)* (German Consortium for Hereditary Breast and Ovarian Cancer) - **Likely Pathogenic** (Ambry Genetics) - **Pathogenic** (Labcorp Genetics) #### **Associated Conditions** - **Hereditary Breast and Ovarian Cancer Syndrome (HBOC)** - **Hereditary Cancer-Predisposing Syndrome** - **Fanconi Anemia (FA)** *(when in trans with another BRCA2 pathogenic variant)* #### **Molecular and Functional Impact** - Introduces a **premature stop codon**, leading to **truncated BRCA2 protein** or **nonsense-mediated decay**. - Located in **coding exon 11**, which is **absent in biologically relevant transcripts** (sometimes referred to as exon 12 in the literature). - **Functional studies**: - **Meulemans et al., 2020**: Reported **reduced complementation of BRCA2 loss and impaired homology-directed repair activity** in mouse embryonic stem cell assays. - **Li et al., 2009**: Suggested that this exon is not critical for some transcripts, which might explain the observed **hypomorphic effect**. #### **Population Data** - **Rare in population cohorts (gnomAD)** - **Not reported at significant frequencies in healthy individuals** #### **Interpretation for Clinicians** - **Breast/Ovarian Cancer Risk**: - This BRCA2 variant is associated with **hereditary breast and ovarian cancer (HBOC) syndrome** but may have **reduced penetrance** compared to classic pathogenic BRCA2 variants. - Given its classification as **low penetrance**, carriers may have a **lower cancer risk** than those with high-penetrance BRCA2 pathogenic variants, but risk estimates remain **uncertain**. - **Clinical correlation is necessary**, and patients should consider **enhanced surveillance and genetic counseling**. - **Fanconi Anemia**: - This variant has been confirmed **in trans** with a BRCA2 pathogenic variant in a patient with **Fanconi anemia**. - This suggests that the variant may have **a hypomorphic effect**, which means **it may contribute to disease only when paired with another BRCA2 loss-of-function variant**. - **Management Recommendations**: - **Cancer risk assessment and genetic counseling** are strongly advised. - Consider **BRCA-related surveillance protocols** (e.g., earlier and more frequent screening for breast, ovarian, and pancreatic cancers). - **Family testing** is recommended, especially for individuals with a family history of HBOC or Fanconi anemia. - **Individuals with biallelic pathogenic BRCA2 mutations** should be evaluated for **Fanconi anemia features**. #### **ACMG/AMP Classification** - **PVS1 (Very Strong Pathogenic)**: Introduces premature stop codon. - **PM3 (Supporting Pathogenic)**: Observed **in trans** with a known pathogenic BRCA2 variant in Fanconi anemia. - **Additional evidence**: Functional studies suggest a **mildly reduced** but not fully abolished BRCA2 function. #### **Conclusion** The **NM_000059.4(BRCA2):c.6859A>T (p.Arg2287Ter) variant** is classified as **likely pathogenic**, but **with low penetrance**, meaning that while it contributes to **hereditary breast and ovarian cancer**, its impact may be **moderate compared to classic BRCA2 pathogenic mutations**. It has also been implicated in **Fanconi anemia when found in trans with another BRCA2 pathogenic variant**. **Clinical management should include genetic counseling, risk assessment, and potentially modified surveillance strategies.**
5302	Please summarize the following genetic variant as comprehensive as possible, and make the summary useful for a clinician: Variation ID: 5302 NM_012452.3(TNFRSF13B):c.310T>C (p.Cys104Arg) Example: 1) Summarization for the variant with ID 562 NM_000140.5(FECH):c.315-48T>C: The NM_000140.5:c.315-48T>C variant in the FECH gene is a splice variant. The FECH gene has been definitively associated with autosomal recessive erythropoietic protoporphyria by ClinGen. In addition, the FECH gene has been associated with autosomal recessive erythropoietic protoporphyria by 5 submitters in GenCC with the majority classifying this as a strong or definitive association. In ClinVar, this variant has conflicting classifications of pathogenicity based on 18 submissions. The majority of submissions classify this variant as Likely Pathogenic or Pathogenic, however 2 submissions which were assessed in 2016 classified this as a Variant of Uncertain Significance, and 1 submission classifies this as Pathogenic with Low Penetrance. Based on submission summaries in ClinVar, this variant has been reported in the literature in individuals with erythropoietic protoporphyria. Functional studies have also demonstrated aberrant splicing and a mild reduction in enzyme activity. Multiple submissions note that this variant may not cause disease or may have lower penetrance in the homozygous state, and may only be pathogenic when found with a loss-of-function or deleterious allele. This variant has been found in population databases such as gnomAD. ACMG codes which have been applied by submitters include: PM3_VeryStrong, PP1_Strong, PS3_Moderate, PM3, PP6, BS2. Now, please summarize variant with ID 5302 and make is as useful as possible for a clinician.	The NM_012452.3(TNFRSF13B):c.310T>C (p.Cys104Arg) variant is a missense mutation in the TNFRSF13B gene, which encodes the transmembrane activator and calcium-modulator and cyclophilin ligand interactor (TACI) protein. This variant results in the substitution of cysteine with arginine at codon 104, a position that is highly conserved and critical for ligand binding. citeturn0search0 **Association with Common Variable Immunodeficiency (CVID):** The TNFRSF13B gene has been associated with autosomal recessive common variable immunodeficiency (CVID) by multiple submitters in the Gene Curation Coalition (GenCC), with classifications ranging from strong to definitive associations. In ClinVar, this variant has conflicting classifications of pathogenicity based on multiple submissions. The majority of submissions classify this variant as Likely Pathogenic or Pathogenic, while some submissions classify it as a Variant of Uncertain Significance. citeturn0search0 **Functional Studies:** Functional studies have demonstrated that the p.Cys104Arg variant disrupts TACI signaling, leading to impaired B-cell function. Specifically, this mutation affects ligand binding and subsequent signaling pathways essential for B-cell maturation and antibody production. citeturn0search0 **Clinical Observations:** The p.Cys104Arg variant has been reported in individuals with CVID in heterozygous, homozygous, and compound heterozygous states. However, it does not always segregate with disease in families and has been observed in asymptomatic individuals, suggesting variable penetrance. This variant is present in population databases, such as gnomAD, with an overall allele frequency of 0.35% (983/282,890 alleles), including four homozygotes. citeturn0search0 **ACMG Classification:** Based on the available evidence, including functional studies, population frequency, and clinical observations, this variant has been classified as Likely Pathogenic by multiple submitters, applying ACMG codes such as PS3 (functional studies supportive of a damaging effect), PM1 (located in a mutational hot spot or critical domain), PM3 (detected in trans with a pathogenic variant), and PP1 (co-segregation with disease in multiple affected family members). citeturn0search0 **Implications for Clinicians:** Clinicians should consider the p.Cys104Arg variant in the context of CVID, keeping in mind its variable penetrance. Patients with this variant may present with hypogammaglobulinemia, recurrent infections, and autoimmune manifestations. Genetic counseling is recommended due to the potential for reduced penetrance and variable expressivity. Monitoring asymptomatic carriers may be prudent, given the possibility of late-onset symptoms.	### **Comprehensive Summary of Variant NM_012452.3(TNFRSF13B):c.310T>C (p.Cys104Arg) (Variation ID: 5302)** The **NM_012452.3(TNFRSF13B):c.310T>C (p.Cys104Arg) variant** is a missense mutation in the **TNFRSF13B gene**, which encodes **transmembrane activator and calcium-modulator and cyclophilin ligand interactor (TACI)**, a key receptor involved in **B-cell function and immunoglobulin production**. #### **Clinical Significance:** - This variant has been extensively reported in individuals with **Common Variable Immunodeficiency (CVID) Type 2 (C3150354)** and **IgA Deficiency (C1836032)**. - It is classified as **Pathogenic or Likely Pathogenic** by the majority of submitters in **ClinVar**, including **OMIM, GeneDx, ARUP Laboratories, Mayo Clinic, and Baylor Genetics**. - Some submitters, such as the **Clinical Genomics Laboratory at Stanford and the Laboratory for Molecular Medicine at MGB**, classify this variant as **Uncertain Significance**, while the **Children’s Mercy Hospital** has classified it as **Likely Benign**. - **Segregation and family studies** show that this variant **does not always cause disease in heterozygous carriers**, suggesting **reduced penetrance**. #### **Population Frequency:** - Found in **~0.35% of the general population** (gnomAD: 983/282,890 alleles). - Observed in **heterozygous, compound heterozygous, and homozygous states**. - **Higher prevalence in European (non-Finnish) populations (~0.54%)**, indicating it may be a **low-penetrance risk allele**. #### **Functional Evidence:** - Functional studies demonstrate: - **Impaired ligand binding** to BAFF and APRIL. - **Defective B-cell proliferation and class-switch recombination**. - **Reduced surface expression of TACI**. - **Altered NF-κB signaling, leading to immune dysregulation**. - Murine models (C76R mutation in mice, equivalent to Cys104Arg) show **B-cell dysfunction, splenomegaly, impaired immunoglobulin production, and abnormal responses to antigens**. #### **Clinical Implications for Diagnosis & Management:** 1. **CVID Risk:** This variant has been shown to **increase susceptibility to CVID** and **selective IgA deficiency**, but it is **not always disease-causing** due to **reduced penetrance**. 2. **Additional Genetic and Environmental Factors:** Many individuals carrying this variant remain asymptomatic, suggesting that **other genetic mutations or environmental factors contribute to disease expression**. 3. **Potential for Variable Expressivity:** Some affected individuals present with **hypogammaglobulinemia, recurrent infections, autoimmunity, and increased risk for lymphoma**. 4. **Clinical Testing & Follow-Up Recommendations:** - Consider **B-cell phenotyping and immunoglobulin level assessments** in individuals carrying this variant. - If a patient presents with **recurrent infections or hypogammaglobulinemia**, evaluation for **CVID and selective IgA deficiency** is warranted. - **Family testing** may help identify at-risk individuals, though clinical outcomes can vary. - In patients with suspected **CVID**, **regular monitoring for lymphoma or autoimmune disorders** may be beneficial. #### **ACMG Classification:** - This variant is classified based on ACMG guidelines with evidence codes: **PS3 (functional impact), PS4 (statistical enrichment in CVID patients), PM1 (functional domain affected), PM5 (same codon mutations pathogenic), PP3 (computational evidence supports pathogenicity)**. ### **Final Clinical Interpretation:** - The **p.Cys104Arg (c.310T>C) variant in TNFRSF13B is a pathogenic or likely pathogenic variant associated with CVID and IgA deficiency**. - **However, its reduced penetrance means that not all carriers develop disease**, and **genetic counseling is essential to interpret risk**. - Functional studies strongly support a **damaging effect**, and **patients with recurrent infections and immune dysfunction should be evaluated for CVID**. Would you like additional insights into treatment options or genetic counseling strategies for patients carrying this variant?
3020178	Please summarize the following genetic variant as comprehensive as possible, and make the summary useful for a clinician: Variation ID: 3020178 NM_014049.5(ACAD9):c.9C>T (p.Gly3=) Example: 1) Summarization for the variant with ID 562 NM_000140.5(FECH):c.315-48T>C: The NM_000140.5:c.315-48T>C variant in the FECH gene is a splice variant. The FECH gene has been definitively associated with autosomal recessive erythropoietic protoporphyria by ClinGen. In addition, the FECH gene has been associated with autosomal recessive erythropoietic protoporphyria by 5 submitters in GenCC with the majority classifying this as a strong or definitive association. In ClinVar, this variant has conflicting classifications of pathogenicity based on 18 submissions. The majority of submissions classify this variant as Likely Pathogenic or Pathogenic, however 2 submissions which were assessed in 2016 classified this as a Variant of Uncertain Significance, and 1 submission classifies this as Pathogenic with Low Penetrance. Based on submission summaries in ClinVar, this variant has been reported in the literature in individuals with erythropoietic protoporphyria. Functional studies have also demonstrated aberrant splicing and a mild reduction in enzyme activity. Multiple submissions note that this variant may not cause disease or may have lower penetrance in the homozygous state, and may only be pathogenic when found with a loss-of-function or deleterious allele. This variant has been found in population databases such as gnomAD. ACMG codes which have been applied by submitters include: PM3_VeryStrong, PP1_Strong, PS3_Moderate, PM3, PP6, BS2. Now, please summarize variant with ID 3020178 and make is as useful as possible for a clinician.	The variant NM_014049.5(ACAD9):c.1249C>T (p.Arg417Cys) in the ACAD9 gene is a missense mutation resulting in the substitution of arginine with cysteine at codon 417. The ACAD9 gene has been associated with autosomal recessive conditions such as acyl-CoA dehydrogenase 9 deficiency and mitochondrial complex I deficiency. In ClinVar, this variant has been submitted four times, with classifications of pathogenic or likely pathogenic. Specifically, two submissions classify it as pathogenic for acyl-CoA dehydrogenase 9 deficiency, one as pathogenic for an unspecified condition, and one as likely pathogenic for mitochondrial complex I deficiency. The most recent evaluation was in October 2023. citeturn0search0 Functional studies have demonstrated that this variant leads to a significant reduction in ACAD9 enzyme activity, with activity levels reported to be less than 10% of normal. citeturn0search0 This variant has been reported in individuals with mitochondrial complex I deficiency, presenting with symptoms such as hypertrophic cardiomyopathy, encephalomyopathy, and lactic acidosis. One case involved a patient with compound heterozygosity for this variant and another pathogenic variant in ACAD9, who exhibited severe clinical manifestations and reduced complex I activity. citeturn0search0 The variant is absent or extremely rare in population databases, suggesting it is not a common polymorphism. citeturn0search0 Based on the available evidence, including multiple clinical observations, functional studies, and its rarity in the general population, the NM_014049.5(ACAD9):c.1249C>T (p.Arg417Cys) variant is classified as pathogenic. Clinicians should consider this variant in patients presenting with symptoms consistent with ACAD9 deficiency or mitochondrial complex I deficiency and may consider genetic counseling and further functional assessments.	### Summary for Variant NM_014049.5(ACAD9):c.9C>T (p.Gly3=), Variation ID 3020178 The **NM_014049.5(ACAD9):c.9C>T (p.Gly3=) variant** is a synonymous variant located in the **ACAD9 gene**, which encodes the acyl-CoA dehydrogenase 9 enzyme. This enzyme is critical for mitochondrial fatty acid oxidation and has been associated with **mitochondrial complex I deficiency**, a condition characterized by variable neurological and metabolic abnormalities. #### **Clinical Significance:** - The variant has been classified as **likely benign** by **Labcorp Genetics (formerly Invitae)** in ClinVar. - It has been submitted under accession number **SCV004684386.1** and was last evaluated on **January 18, 2023**. - The classification is based on **clinical testing** and the submitter has not provided additional supporting evidence. - The variant is associated with the condition **C3661900 ("not provided")**, meaning there is no definitive disease association in the current submission. #### **Interpretation for Clinicians:** - Given its **likely benign** classification, this variant is **not expected to be pathogenic** and does not warrant clinical concern in most cases. - **Synonymous variants** (silent mutations) generally do not affect protein function unless they impact splicing. No evidence suggests that this variant disrupts normal splicing or regulatory elements. - **Clinicians should consider this variant as a benign incidental finding**, particularly in the absence of supporting pathogenic evidence or patient symptoms indicative of mitochondrial dysfunction. - **No further clinical action** is recommended unless additional evidence emerges suggesting a functional impact. #### **Key Takeaways:** - **ACAD9-associated conditions** typically follow an autosomal recessive inheritance pattern; a single benign variant alone is unlikely to cause disease. - **Population frequency data** and additional functional studies (if available) would be valuable in further confirming the classification. - **Clinicians should focus on other potential variants or clinical findings** when evaluating a patient for mitochondrial disease. This information is **clinically relevant** but should always be interpreted in the context of the **patient’s phenotype, family history, and other genetic findings**.

### Sheet: Table S7
Table S7. Evaluation Notes during The CATT Testing Phase.
	Accuracy		Completeness
Variantion ID	GPT-4o + Web Search-Based Grounding	GPT-4o + Knowledge Grounding	GPT-4o + Web Search-Based Grounding	GPT-4o + Precision Grounding
13507	5/5	4/5 – minor issues discussing population frequency, for instance it says that it is too high, but then adds PM2	5/5	5/5
228294	5/5	4/5 – codes were not really assigned correctly, but this is very minor	4/5 – didn’t discuss patient implications at all	5/5
370854	3/5 – two errors, does not include any mention of VUS (says “classification ranges from LP to P), and says that population frequency is low when it is high.	4/5 – one code was wrong and didn’t acknowledge uncertainty with VUS	4/5 – not bad but doesn’t include codes	5/5
225370	2/5 – wrong variant? Significant hallucination, this was strange	4/5 – one wrong code applied	5/5?	5/5
195696	3/5 – said that there was no information in ClinVar about this variant….it’s not wrong in it’s interpretation though	5/5	3/5 – not complete because it didn’t actually include ClinVar data	5/5
381621	2/5 – said that evidence supports pathogenicity, but majority of submissions are VUS	5/5	5/5	5/5
360767	3/5 – hallucinations around codes, and it says “majority classify it as LP/P, but 2/3 are VUS”	5/5 – this handled the uncertainty WAY better than the other. Didn’t overstep claims	5/5	5/5
310	5/5	5/5	5/5	5/5
8046	5/5	5/5	4/5 – didn’t include codes or other information about ClinVar entries	5/5
222816	2/5 – wrong variant?? Once again hallucinations, says that there are VUS submitters, however there were not	5/5	3/5 – not complete because it didn’t include correct data, also did not give gnomAD frequency	5/5
1285628	4/5 – overstated pathogenicity even though there is not much information	5/5 – this did NOT overstate pathogenicity which I really appreciated.	5/5	5/5
1429622	4/5 – says that it leads to a truncated protein, but it actually extends the protein	5/5	5/5 – included ClinGen and GenCC!!!	5/5
632033	3/5 – hallucinations – said that it is not well documented, but there are a number of studies in ClinVar – seems like it didn’t even read clinvar	5/5	3/5 – no ClinVar information is provided	5/5
92870	5/5	5/5	5/5	5/5
191059	5/5	5/5	4/5 – missing codes and other information about why it was classified this way	5/5
31811	1/5 – major hallucinations, said that it was pathogenic when most ClinVar entries said VUS/LB	5/5	2/5 – didn’t include any ClinVar information	5/5
197403	5/5	4/5 – it says “unlikely to be pathogenic unless found in trans with a known pathogenic” which I wouldn’t say for a leaning benign variant	5/5	5/5
1205854	5/5	5/5	5/5	5/5
216972	5/5	4/5 – said that asymptomatic carriers consider cvd risk management, but im not positive if they should with VUS	5/5	5/5
414302	3/5 – said that 2 submission classify as Path and 1 as VUS, but there are 10+ VUS. But still came to the VUS conclusion	5/5 – wish it mentioned the expert panel	4/5- missing codes	5/5
225415	4/5 – said that there were only 3 submissions when there were 7, however got the right overall spread of classifications and the end result of discordant information	5/5	5/5	5/5
41728	4/5 – says that there is no information in CliNVar, which is not true, however it gets overall message	5/5	3/5 – didn’t include ClinVar information	5/5
562374	4/5 – says that data is not available for population frequency, but it does exist. Overall interpretation is fine though	4/5 small hallucination – said that functional studies support, but the paper is just a proband. Doesn’t change meaning though	3/5 – missing ClinVar data and gnomAD data	5/5
18272	4/5 – overstates pathogenicity considering that there are VUS and LB in ClinVar	5/5	4/5 – missing ClinVar data	5/5
444210	3/5 – says that someone has classified it as Path, but that’s not true, also codes are hallucinated	5/5	3/5 – missing a lot of information about frequency, etc.	5/5
290893	5/5	5/5	5/5	5/5
229616	3/5 – said that it was only submitted once in clinvar	5/5	3/5 – missing other clinvar submissions	5/5
372641	5/5	5/5	4/5 – missing a couple clinvar entries	5/5
459	5/5	5/5	5/5	5/5
39974	5/5	5/5	4/5 – missing some clinvar data	5/5
50866	5/5	4/5 – overstates pathogenicity	3/5 – missing details from ClinVar	5/5
16451	5/5 – really liked this summary	5/5	5/5	5/5
46597	1/5 – says that there are no submissions in ClinVar and no gnomAD	5/5	3/5 – missing information from clinvar, gnomAD, etc	5/5
684532	2/5 – said it was VUS, but should be benign	5/5	3/5 – clearly did not go off of clinvar entries	4/5 – missing gene information
8678	5/5	5/5	5/5	5/5
17864	4/5 – felt like this overstated the risk factor	5/5	5/5	5/5
5603	5/5	5/5	4/5 – doesn’t include exact risk estimate numbers which are important in this context	5/5
575178	4/5 – does not mention the reduced penetrance	5/5	4/5 – doesn’t mention ClinVar entries	5/5
5302	5/5	5/5	5/5	5/5
3020178	1/5 – wrong variant	5/5	1/5 – wrong variant	5/5
